# Mapping the causal chain from genetic risk variants to lipid dysmetabolism in Parkinson’s disease

**DOI:** 10.1101/2025.07.14.25331535

**Authors:** Ruth B. De-Paula, Jonggeol Kim, Herve Rhinn, Hiba Saade, Fatima Chavez, Téah Segura, Maria Valeria Lozano, Michelle Etoundi, Karla Silos, Viktoriya Korchina, Harshavardhan Doddapaneni, Eric Venner, Joseph C. Masdeu, Valory Pavlik, Melissa M. Yu, Chi-Ying R. Lin, Joseph Jankovic, Aron S. Buchman, Donna Muzny, Richard A. Gibbs, Sarah H. Elsea, Asa Abeliovich, Peter Lansbury, Nora Vanegas-Arroyave, Chad A. Shaw, Joshua M. Shulman

## Abstract

Risk variants in multiple genes, including *GBA1*, strongly implicate lipid metabolism in Parkinson’s disease (PD) onset and progression. We show that common PD risk variants at the *serine palmitoyltransferase small subunit B* (*SPTSSB*) locus, a key regulator of *de novo* sphingolipid biosynthesis, are associated with increased *SPTSSB* brain expression and elevated plasma ceramides. Additional analyses strongly support our hypothesis that a common *SPTSSB* causal variant is responsible for PD risk as well as the expression and metabolic quantitative trait loci. To systematically identify biomarker signatures that mediate PD risk and pathogenesis, we analyzed comprehensive metabolome profiles from blood plasma in 149 PD patients and 150 controls. Multiple sphingolipids and fatty acid derivatives were perturbed in PD, and we identified both unique and shared features with the Alzheimer’s disease metabolome. A PD acylcarnitine signature was further replicated in metabolic data from human postmortem brain tissue, when comparing those with or without preclinical Lewy body pathology. Integrated analysis of complementary proteomic profiles from the same autopsy cohort revealed dysregulation of mitochondrial processes dependent on acylcarnitines, including fatty acid beta-oxidation, the tricarboxylic acid cycle, and oxidative phosphorylation. Our results reveal a causal chain linking genetic variation to altered gene/protein expression, lipid dysmetabolism, and the manifestation of PD.

## Supplemental Data File 1 for "Mapping the causal chain from genetic risk variants to lipid dysmetabolism in Parkinson’s disease"

### Sheet: Legend
Supplemental Data 1. Metabolomics data
Tab	Description
1.BCM_PD_dysreg	BCM LRT analysis - PD vs. Healthy, corrected for age at sample collection and sex
2.BCM_AD_dysreg	BCM LRT analysis - AD vs. Healthy, corrected for age at sample collection and sex
3.ROSMAP_LB_dysreg	ROSMAP LRT analysis - LB vs. No LB (with and without clinical PD), corrected for age of death, sex, and post-mortem interval
4.BCM-ROSMAP_detected	Metabolites detected in both BCM plasma and ROSMAP brain metabolomics panels
5.PD-AD_metab_overlaps	Overlaps of dysregulated metabolites, between PD and AD (BCM plasma cohort)
6. ROSMAP_PMI_assoc	ROSMAP single-metabolite regression associations with post-mortem interval
7.BCM_sphingo-acylcarn/ffad	BCM sphingolipid-acylcarnitine and sphingolipid-free fatty acid significant associations (p < 0.05, R^2 > 0.2), corrected for age of sample collection and sex
8.ROSMAP_sphingo-acylcarn/ffad	ROSMAP sphingolipid-acylcarnitine and sphingolipid-free fatty acid significant associations (p < 0.05, R^2 > 0.2), corrected for age of death, sex, and post-mortem interval

### Sheet: 1.BCM_PD_dysreg
CHEM_ID	SUPER_PATHWAY	SUB_PATHWAY	CHEMICAL_NAME	lrt_test_p	lrt_test_FDR	PD_mean	ctrl_mean	FC	log2FC
1342	Amino Acid	Tyrosine Metabolism	3-methoxytyrosine	1.72328e-92	2.01796e-89	168.324	0.84633	107.621	6.74981
100004634	Amino Acid	Tyrosine Metabolism	3-methoxytyramine sulfate	7.15653e-91	4.19015e-88	58.5314	0.816868	52.5231	5.71488
100006129	Amino Acid	Tyrosine Metabolism	vanillactate	1.4014e-88	5.47014e-86	178.109	0.909822	102.821	6.684
100006361	Amino Acid	Tyrosine Metabolism	dopamine 3-O-sulfate	3.95958e-85	1.15917e-82	16.4637	0.886313	19.7472	4.30358
999912410	Unknown	Unknown	X-12410	3.98985e-81	9.34424e-79	30.7984	0.837515	32.4668	5.02089
100006360	Amino Acid	Tyrosine Metabolism	dopamine 4-sulfate	9.32482e-80	1.81989e-77	20.9785	0.938202	22.0214	4.46084
117	Amino Acid	Tyrosine Metabolism	homovanillate (HVA)	7.74635e-64	1.29585e-61	6.08433	0.40954	12.833	3.68179
100022484	Amino Acid	Lactoyl Amino Acid	N-lactoyl tyrosine	6.64518e-47	9.72688e-45	0.532268	1.28455	0.230757	-2.11556
999918779	Unknown	Unknown	X-18779	3.13327e-30	4.07674e-28	5.38347	0.719628	4.55497	2.18744
999912726	Unknown	Unknown	X-12726	1.11137e-25	1.30142e-23	3.06178	1.1548	3.47947	1.79887
100021123	Amino Acid	Lysine Metabolism	hydroxy-N6,N6,N6-trimethyllysine*	7.00536e-24	7.45753e-22	1.76794	0.884855	1.8443	0.883077
100004541	Amino Acid	Polyamine Metabolism	acisoga	9.7865e-16	9.55e-14	0.749821	1.23798	0.527158	-0.923693
999912713	Unknown	Unknown	X-12713	1.64077e-15	1.47795e-13	1.91231	0.84666	1.91465	0.937078
100006104	Amino Acid	Tyrosine Metabolism	m-tyramine sulfate	2.35336e-13	1.96842e-11	3.09327	0.91287	2.17258	1.11941
999912707	Unknown	Unknown	X-12707	2.55931e-11	1.99797e-09	1.76932	0.917586	1.76045	0.815945
100009026	Lipid	Dihydrosphingomyelins	behenoyl dihydrosphingomyelin (d18:0/22:0)*	2.80103e-11	2.05e-09	0.926884	1.35693	0.707327	-0.499551
100020487	Amino Acid	Polyamine Metabolism	N-acetyl-isoputreanine	2.97686e-11	2.05053e-09	0.855118	1.19417	0.707465	-0.49927
100001034	Amino Acid	Tryptophan Metabolism	indoleacetate	6.56922e-11	4.27364e-09	0.966241	1.27995	0.590449	-0.760116
999923659	Unknown	Unknown	X-23659	1.12099e-10	6.57391e-09	0.871281	1.20592	0.722255	-0.469419
100020479	Amino Acid	Tryptophan Metabolism	indoleacetoylcarnitine*	1.12279e-10	6.57391e-09	0.790043	1.36689	0.448158	-1.15792
100001400	Xenobiotics	Xanthine Metabolism	1-methylurate	1.12556e-08	6.27633e-07	0.854565	1.4212	0.509395	-0.973144
100001397	Xenobiotics	Xanthine Metabolism	1,3,7-trimethylurate	1.35042e-08	7.1879e-07	0.799735	1.53394	0.414537	-1.27043
100001106	Xenobiotics	Xanthine Metabolism	1,3-dimethylurate	1.98912e-08	1.01272e-06	0.753661	1.33481	0.470661	-1.08724
100001731	Amino Acid	Tryptophan Metabolism	indoleacetylglutamine	2.10029e-08	1.02477e-06	0.969722	1.52275	0.514249	-0.959462
100015786	Lipid	Dihydrosphingomyelins	sphingomyelin (d18:0/20:0, d16:0/22:0)*	2.4146e-08	1.131e-06	0.995322	1.5075	0.704844	-0.504623
100009027	Lipid	Dihydrosphingomyelins	sphingomyelin (d18:0/18:0, d19:0/17:0)*	2.59823e-08	1.1702e-06	0.983147	1.47885	0.70663	-0.500974
100000961	Amino Acid	Urea cycle; Arginine and Proline Metabolism	homoarginine	4.06703e-08	1.76388e-06	0.971994	1.15793	0.772894	-0.371657
100020204	Lipid	Fatty Acid, Amino	N-acetyl-2-aminooctanoate*	4.81704e-08	2.01455e-06	0.994859	1.27961	0.682522	-0.551053
849	Xenobiotics	Xanthine Metabolism	caffeine	9.82801e-08	3.96848e-06	0.891912	1.72264	0.388907	-1.3625
100001925	Peptide	Dipeptide	cyclo(leu-pro)	1.36739e-07	5.33737e-06	0.911108	1.48283	0.56523	-0.823091
212	Amino Acid	Polyamine Metabolism	5-methylthioadenosine (MTA)	1.71187e-07	6.46643e-06	0.927091	1.11678	0.818449	-0.289035
922	Lipid	Dihydroceramides	N-stearoyl-sphinganine (d18:0/18:0)*	2.03307e-07	7.43977e-06	0.812897	1.41723	0.574765	-0.798957
999913844	Unknown	Unknown	X-13844	4.33235e-07	1.53733e-05	0.983094	2.03845	0.473057	-1.07991
100020219	Xenobiotics	Food Component/Plant	3-formylindole	5.46987e-07	1.88389e-05	0.97342	1.11811	0.823439	-0.280266
100000437	Xenobiotics	Xanthine Metabolism	theophylline	5.90427e-07	1.9754e-05	0.803326	1.47018	0.477679	-1.06589
999924307	Unknown	Unknown	X-24307	6.75358e-07	2.19679e-05	1.00166	1.66007	0.686077	-0.543557
999924812	Unknown	Unknown	X-24812	8.35796e-07	2.64518e-05	0.932258	1.2397	0.68866	-0.538137
1104	Xenobiotics	Food Component/Plant	methyl indole-3-acetate	9.7468e-07	3.00355e-05	0.860528	1.20445	0.614454	-0.702624
100000774	Amino Acid	Phenylalanine Metabolism	phenyllactate (PLA)	1.30523e-06	3.91905e-05	1.4362	1.11945	1.32297	0.403779
100001006	Amino Acid	Glycine, Serine and Threonine Metabolism	N-acetylglycine	1.42304e-06	4.16594e-05	2.3135	1.1341	1.5526	0.634683
100001294	Peptide	Gamma-glutamyl Amino Acid	gamma-glutamylglycine	1.85189e-06	5.28919e-05	1.1211	0.971584	1.21094	0.276123
999925519	Unknown	Unknown	X-25519	1.90496e-06	5.31121e-05	0.886271	1.14671	0.748327	-0.41826
340	Amino Acid	Glycine, Serine and Threonine Metabolism	glycine	2.22758e-06	6.06627e-05	1.141	1.00721	1.19289	0.254456
100001405	Xenobiotics	Xanthine Metabolism	1-methylxanthine	2.43067e-06	6.4689e-05	0.903071	1.50672	0.505956	-0.982917
1111	Amino Acid	Tyrosine Metabolism	vanillylmandelate (VMA)	3.29515e-06	8.57471e-05	1.16742	0.930905	1.26315	0.337031
100001399	Xenobiotics	Xanthine Metabolism	1,7-dimethylurate	3.45133e-06	8.78588e-05	0.766783	1.32431	0.517038	-0.951657
100000453	Xenobiotics	Xanthine Metabolism	paraxanthine	4.02357e-06	0.000100247	0.886923	1.42637	0.495147	-1.01407
100020822	Xenobiotics	Food Component/Plant	dihydrocaffeate sulfate (2)	5.63515e-06	0.000137474	1.13588	2.4662	0.44801	-1.1584
999912729	Unknown	Unknown	X-12729	6.4643e-06	0.000154484	3.0812	1.43828	1.68383	0.751746
100001403	Xenobiotics	Xanthine Metabolism	5-acetylamino-6-amino-3-methyluracil	6.94123e-06	0.000162564	0.91368	1.52522	0.51379	-0.96075
100006271	Xenobiotics	Chemical	ethylparaben sulfate	1.20591e-05	0.000276887	3.90237	10.375	0.374899	-1.41543
100016038	Amino Acid	Polyamine Metabolism	(N(1) + N(8))-acetylspermidine	1.4349e-05	0.000323128	1.20703	0.949483	1.18403	0.243703
999912798	Unknown	Unknown	X-12798	1.66664e-05	0.000368234	0.944918	1.2888	0.688932	-0.537567
100021372	Amino Acid	Methionine, Cysteine, SAM and Taurine Metabolism	2-hydroxy-4-(methylthio)butanoic acid	1.92194e-05	0.000416776	1.47816	1.03522	1.32264	0.403422
999914082	Unknown	Unknown	X-14082	1.96186e-05	0.000417697	0.830931	1.37262	0.579079	-0.788169
100009028	Lipid	Dihydroceramides	N-palmitoyl-sphinganine (d18:0/16:0)	2.10545e-05	0.000439863	0.957774	1.28145	0.793517	-0.333666
391	Amino Acid	Urea cycle; Arginine and Proline Metabolism	citrulline	2.14109e-05	0.000439863	0.899776	1.06599	0.826379	-0.275124
100001150	Lipid	Fatty Acid Metabolism (also BCAA Metabolism)	propionylglycine	2.33299e-05	0.000471023	1.16928	0.842952	1.61677	0.693113
999912100	Unknown	Unknown	X-12100	2.72861e-05	0.00054156	0.952944	1.09567	0.863735	-0.21134
100002367	Lipid	Fatty Acid, Dihydroxy	2R,3R-dihydroxybutyrate	2.96286e-05	0.000573924	1.01728	1.19274	0.811636	-0.301096
100020414	Amino Acid	Tryptophan Metabolism	6-bromotryptophan	2.9897e-05	0.000573924	0.966224	1.10629	0.855532	-0.225106
100020492	Xenobiotics	Food Component/Plant	glucuronide of piperine metabolite C17H21NO3 (4)*	3.25023e-05	0.000613874	1.15486	1.71402	0.578603	-0.789355
361	Nucleotide	Purine Metabolism, (Hypo)Xanthine/Inosine containing	inosine	3.36566e-05	0.000625586	1.24158	0.983328	1.32599	0.407073
100003258	Cofactors and Vitamins	Ascorbate and Aldarate Metabolism	2-O-methylascorbic acid	3.77338e-05	0.00069041	0.93983	1.11305	0.786603	-0.346292
100022006	Partially Characterized Molecules	Partially Characterized Molecules	bilirubin degradation product, C17H18N2O4 (2)**	4.6418e-05	0.000836238	1.07409	1.16091	0.759246	-0.39736
999912738	Unknown	Unknown	X-12738	5.17415e-05	0.00091802	1.02275	1.76216	0.43136	-1.21303
999923666	Unknown	Unknown	X-23666	5.41069e-05	0.00094566	1.25883	1.0229	1.26663	0.340993
999912026	Unknown	Unknown	X-12026	6.48033e-05	0.00110263	0.935937	1.12131	0.817509	-0.290694
100022005	Partially Characterized Molecules	Partially Characterized Molecules	bilirubin degradation product, C17H18N2O4 (1)**	6.54671e-05	0.00110263	1.06314	1.14641	0.760175	-0.395597
100004227	Lipid	Fatty Acid, Amino	2-aminooctanoate	6.66288e-05	0.00110263	0.903921	1.20666	0.714323	-0.485351
999911787	Unknown	Unknown	X-11787	6.68548e-05	0.00110263	0.955064	1.06913	0.861786	-0.214599
100022007	Partially Characterized Molecules	Partially Characterized Molecules	bilirubin degradation product, C17H18N2O4 (3)**	7.05209e-05	0.0011316	1.06993	1.15842	0.757973	-0.399781
100001092	Cofactors and Vitamins	Nicotinate and Nicotinamide Metabolism	trigonelline (N'-methylnicotinate)	7.0544e-05	0.0011316	0.956577	1.49243	0.590319	-0.760434
98	Amino Acid	Tryptophan Metabolism	kynurenate	7.45041e-05	0.00117898	1.00804	1.1761	0.793432	-0.333822
999921752	Unknown	Unknown	X-21752	7.6754e-05	0.00119839	2.93622	1.06666	2.34429	1.22915
100000707	Lipid	Fatty Acid, Dicarboxylate	maleate	7.8299e-05	0.00120642	1.17786	2.39782	0.708873	-0.496401
100000265	Amino Acid	Tryptophan Metabolism	kynurenine	8.08515e-05	0.00122957	0.988695	1.12503	0.854428	-0.226969
100001253	Amino Acid	Glutamate Metabolism	N-acetylglutamine	9.15746e-05	0.00137479	1.23391	0.982693	1.26064	0.334157
100006438	Energy	TCA Cycle	citraconate/glutaconate	0.000102448	0.00151857	1.41456	2.21027	0.537247	-0.896343
999923654	Unknown	Unknown	X-23654	0.000103924	0.00152119	0.986382	1.14332	0.838915	-0.253404
999912112	Unknown	Unknown	X-12112	0.000116367	0.00168229	1.34674	1.76593	0.632724	-0.660353
999911632	Unknown	Unknown	X-11632	0.00014291	0.00201955	0.983404	1.11966	0.839438	-0.252504
100021728	Lipid	Fatty Acid Metabolism (Acyl Carnitine, Medium Chain)	cis-3,4-methyleneheptanoylcarnitine	0.000143145	0.00201955	1.01328	1.30195	0.786367	-0.346725
100004208	Xenobiotics	Benzoate Metabolism	guaiacol sulfate	0.000245108	0.00341693	1.12154	1.59226	0.696246	-0.52233
100015620	Lipid	Lactosylceramides (LCER)	lactosyl-N-nervonoyl-sphingosine (d18:1/24:1)*	0.000274381	0.00378	1.09548	0.965191	1.15063	0.202424
100001402	Xenobiotics	Xanthine Metabolism	5-acetylamino-6-formylamino-3-methyluracil	0.000305451	0.00415911	1.25786	2.31202	0.5252	-0.92906
100001806	Xenobiotics	Benzoate Metabolism	o-cresol sulfate	0.000314635	0.00423491	1.33579	1.71587	0.606493	-0.721438
100005383	Xenobiotics	Bacterial/Fungal	N-methylpipecolate	0.000319218	0.00424778	1.17426	1.40545	0.712071	-0.489907
100020893	Amino Acid	Methionine, Cysteine, SAM and Taurine Metabolism	2,3-dihydroxy-5-methylthio-4-pentenoate (DMTPA)*	0.000349359	0.00459662	0.973223	1.07731	0.872959	-0.196014
100015792	Lipid	Sphingomyelins	sphingomyelin (d18:1/25:0, d19:0/24:1, d20:1/23:0, d19:1/24:0)*	0.000361537	0.004704	0.976981	1.17178	0.83451	-0.260999
100001167	Amino Acid	Urea cycle; Arginine and Proline Metabolism	pro-hydroxy-pro	0.000370169	0.00476338	1.41649	1.35701	1.31611	0.396285
100009271	Lipid	Fatty Acid Metabolism (Acyl Carnitine, Hydroxy)	(S)-3-hydroxybutyrylcarnitine	0.000379122	0.00482556	1.04956	1.32476	0.779355	-0.359648
999914939	Unknown	Unknown	X-14939	0.000397431	0.00495207	1.05078	1.30111	0.784505	-0.350145
100021727	Lipid	Fatty Acid, Branched	cis-3,4-methyleneheptanoate	0.000397519	0.00495207	0.964848	1.26689	0.754452	-0.406498
100002514	Amino Acid	Histidine Metabolism	hydantoin-5-propionate	0.000403315	0.00497139	0.930773	1.2461	0.726207	-0.461546
100001468	Cofactors and Vitamins	Nicotinate and Nicotinamide Metabolism	N1-methyl-2-pyridone-5-carboxamide	0.000426429	0.005186	1.25952	1.52687	0.75032	-0.414422
100022008	Partially Characterized Molecules	Partially Characterized Molecules	bilirubin degradation product, C17H20N2O5 (1)**	0.000433072	0.005186	1.2234	1.39053	0.648368	-0.625115
100022009	Partially Characterized Molecules	Partially Characterized Molecules	bilirubin degradation product, C17H20N2O5 (2)**	0.000434012	0.005186	1.21781	1.38806	0.65705	-0.605925
999924344	Unknown	Unknown	X-24344	0.00045839	0.00542196	0.806357	1.18911	0.487468	-1.03662
100021140	Xenobiotics	Food Component/Plant	levulinoylcarnitine	0.000486789	0.0057003	1.18764	1.44407	0.732897	-0.448317
100000900	Xenobiotics	Chemical	iminodiacetate (IDA)	0.000531208	0.00615886	1.07173	1.34028	0.794237	-0.332358
100020372	Xenobiotics	Food Component/Plant	3-indoleglyoxylic acid	0.000551031	0.00632605	1.4256	1.02846	1.26983	0.34464
999917676	Unknown	Unknown	X-17676	0.000601123	0.0067808	0.996981	1.24815	0.769794	-0.377456
100009038	Lipid	Dihydrosphingomyelins	myristoyl dihydrosphingomyelin (d18:0/14:0)*	0.000602223	0.0067808	0.935757	1.14936	0.860885	-0.216108
999912906	Unknown	Unknown	X-12906	0.000617792	0.00688985	1.14772	0.881579	1.36674	0.45074
100015625	Lipid	Hexosylceramides (HCER)	glycosyl-N-behenoyl-sphingadienine (d18:2/22:0)*	0.000629765	0.00695712	1.11233	0.986469	1.18697	0.247288
999912101	Unknown	Unknown	X-12101	0.000637761	0.0069796	1.07793	1.52106	0.769303	-0.378377
100001541	Amino Acid	Leucine, Isoleucine and Valine Metabolism	2-hydroxy-3-methylvalerate	0.000718057	0.0077856	1.43916	1.10996	1.22672	0.294807
100001393	Amino Acid	Leucine, Isoleucine and Valine Metabolism	isovalerylcarnitine (C5)	0.000737422	0.00792221	1.1852	1.25168	0.811896	-0.300632
100000007	Lipid	Carnitine Metabolism	carnitine	0.000746475	0.00794657	0.998601	1.0582	0.917951	-0.123511
999922508	Unknown	Unknown	X-22508	0.000768435	0.00810664	0.878759	1.18651	0.723558	-0.466819
100004110	Xenobiotics	Benzoate Metabolism	3-methyl catechol sulfate (2)	0.000819248	0.00852343	0.962508	1.29926	0.480674	-1.05687
100006092	Amino Acid	Tyrosine Metabolism	tyramine O-sulfate	0.0008225	0.00852343	2.65347	2.43438	0.585226	-0.772935
100008928	Amino Acid	Glutathione Metabolism	2-hydroxybutyrate/2-hydroxyisobutyrate	0.000875607	0.00899417	1.09036	1.35134	0.804337	-0.314128
100001597	Amino Acid	Leucine, Isoleucine and Valine Metabolism	tiglylcarnitine (C5:1-DC)	0.000915802	0.00932525	1.01272	1.13336	0.830231	-0.268416
100020975	Xenobiotics	Chemical	3-hydroxy-2-methylpyridine sulfate	0.000943203	0.00952147	1.97699	3.08944	0.522941	-0.935281
999917685	Unknown	Unknown	X-17685	0.00102262	0.010235	1.37962	2.4728	0.591585	-0.757343
999923655	Unknown	Unknown	X-23655	0.00105398	0.0104594	0.954888	1.45834	0.470805	-1.0868
100001412	Nucleotide	Purine Metabolism, Guanine containing	N2,N2-dimethylguanosine	0.00106429	0.010473	0.985569	1.07964	0.905434	-0.143319
100015751	Lipid	Hexosylceramides (HCER)	glycosyl ceramide (d18:1/23:1, d17:1/24:1)*	0.00109301	0.010666	1.04664	0.855319	1.37574	0.460203
100021472	Amino Acid	Phenylalanine Metabolism	N-succinyl-phenylalanine	0.00111468	0.0107875	1.29486	0.930721	1.3429	0.425353
100020973	Xenobiotics	Chemical	5-hydroxy-2-methylpyridine sulfate	0.00115167	0.0110542	1.70673	2.61484	0.476287	-1.0701
310	Amino Acid	Methionine, Cysteine, SAM and Taurine Metabolism	cystathionine	0.00118971	0.0113264	1.63844	0.867227	1.52669	0.610407
100000861	Xenobiotics	Food Component/Plant	2,3-dihydroxypyridine	0.00127043	0.0119365	1.02936	1.62242	0.570464	-0.809793
100020361	Amino Acid	Urea cycle; Arginine and Proline Metabolism	3-amino-2-piperidone	0.00127417	0.0119365	1.16216	0.970569	1.14608	0.19671
100020493	Xenobiotics	Food Component/Plant	glucuronide of piperine metabolite C17H21NO3 (5)*	0.0013152	0.012223	0.892037	1.38827	0.601718	-0.732841
999912718	Unknown	Unknown	X-12718	0.00138917	0.0127464	1.00545	1.23112	0.79002	-0.34004
100000011	Amino Acid	Phenylalanine Metabolism	phenylacetate	0.00139329	0.0127464	1.14169	0.875101	1.37532	0.459768
100008914	Lipid	Phosphatidylcholine (PC)	1-palmitoyl-2-arachidonoyl-GPC (16:0/20:4n6)	0.00143603	0.0130356	0.966041	1.04294	0.939057	-0.0907159
100015745	Lipid	Hexosylceramides (HCER)	glycosyl ceramide (d18:2/24:1, d18:1/24:2)*	0.00149045	0.0134255	1.13458	1.00459	1.1651	0.22045
999918886	Unknown	Unknown	X-18886	0.00151411	0.0135345	1.04036	1.17344	0.828281	-0.271807
999924549	Unknown	Unknown	X-24549	0.00155279	0.0137751	1.01383	1.33283	0.685083	-0.54565
93	Energy	TCA Cycle	alpha-ketoglutarate	0.00160299	0.0141135	0.977667	1.09257	0.899764	-0.152381
100003926	Lipid	Fatty Acid Metabolism (Acyl Carnitine, Hydroxy)	(R)-3-hydroxybutyrylcarnitine	0.00177844	0.0155414	1.16166	1.51984	0.75138	-0.412386
100001257	Amino Acid	Alanine and Aspartate Metabolism	N-acetylasparagine	0.00189582	0.0164445	1.23138	1.02659	1.27507	0.350575
1004	Nucleotide	Purine Metabolism, (Hypo)Xanthine/Inosine containing	xanthine	0.00202673	0.0174507	1.3005	1.75351	0.801969	-0.318382
100001510	Amino Acid	Tyrosine Metabolism	phenol sulfate	0.00204912	0.0175147	1.36025	1.58264	0.739591	-0.4352
999912714	Unknown	Unknown	X-12714	0.00216537	0.0183743	2.17289	1.26279	1.39233	0.477506
100006098	Xenobiotics	Chemical	3-hydroxypyridine sulfate	0.00227341	0.0190391	1.34897	1.90275	0.530874	-0.913559
935	Carbohydrate	Disaccharides and Oligosaccharides	sucrose	0.00228493	0.0190391	2.2418	2.08803	1.66328	0.734027
100001121	Cofactors and Vitamins	Vitamin B6 Metabolism	pyridoxate	0.00229249	0.0190391	3.17631	4.38965	0.636114	-0.652642
999918899	Unknown	Unknown	X-18899	0.00237383	0.0195758	1.11191	1.31204	0.775055	-0.36763
999924949	Unknown	Unknown	X-24949	0.00241916	0.0197312	1.08305	1.32233	0.775349	-0.367082
100021678	Partially Characterized Molecules	Partially Characterized Molecules	carnitine of C10H14O2 (5)*	0.00242638	0.0197312	0.785817	1.06179	0.737991	-0.438324
100019831	Peptide	Acetylated Peptides	3-hydroxyphenylacetoylglutamine	0.00295141	0.0238352	1.75474	1.16429	1.34186	0.424231
100001384	Lipid	Lysophospholipid	1-arachidoyl-GPC (20:0)	0.00297459	0.0238578	1.07227	0.959577	1.17418	0.231659
100020241	Peptide	Gamma-glutamyl Amino Acid	gamma-glutamylcitrulline*	0.00303632	0.0241873	0.905895	1.04639	0.825376	-0.276877
100001086	Xenobiotics	Food Component/Plant	N-(2-furoyl)glycine	0.00309374	0.0244782	2.15659	3.41197	0.580618	-0.784339
100000616	Lipid	Phosphatidylinositol (PI)	1-stearoyl-2-arachidonoyl-GPI (18:0/20:4)	0.00322637	0.0252925	0.924274	1.03642	0.921688	-0.11765
1256	Lipid	Phospholipid Metabolism	choline	0.00325606	0.0252925	0.98058	1.03887	0.91776	-0.123811
100020851	Xenobiotics	Food Component/Plant	3-ethylcatechol sulfate (1)	0.00326145	0.0252925	1.10657	1.34393	0.631258	-0.663699
999915486	Unknown	Unknown	X-15486	0.00329842	0.0254109	1.01605	1.29309	0.80943	-0.305021
100020410	Xenobiotics	Benzoate Metabolism	3-hydroxyhippurate sulfate	0.00351489	0.0268247	1.06144	1.8026	0.631064	-0.664143
100002171	Lipid	Lysophospholipid	1-margaroyl-GPE (17:0)*	0.00354666	0.0268247	1.15412	1.02003	1.16911	0.225406
100001605	Xenobiotics	Benzoate Metabolism	catechol sulfate	0.00356511	0.0268247	1.08128	1.33768	0.770476	-0.376178
100008957	Lipid	Sphingomyelins	sphingomyelin (d18:2/24:1, d18:1/24:2)*	0.00357373	0.0268247	1.00696	0.98835	1.0772	0.107288
100009007	Lipid	Plasmalogen	1-(1-enyl-palmitoyl)-2-oleoyl-GPC (P-16:0/18:1)*	0.00359648	0.0268247	1.02852	0.963653	1.1129	0.154327
100001404	Amino Acid	Tryptophan Metabolism	indolebutyrate	0.00367226	0.0271301	0.877363	1.04501	0.789383	-0.341202
100001594	Amino Acid	Leucine, Isoleucine and Valine Metabolism	beta-hydroxyisovaleroylcarnitine	0.00368376	0.0271301	1.0405	1.12021	0.872221	-0.197234
999924422	Unknown	Unknown	X-24422	0.00373235	0.0271848	0.965241	1.2425	0.79481	-0.331319
100004112	Xenobiotics	Benzoate Metabolism	3-methyl catechol sulfate (1)	0.00373762	0.0271848	1.219	1.6797	0.638998	-0.646117
100020519	Xenobiotics	Food Component/Plant	(2,4 or 2,5)-dimethylphenol sulfate	0.00376617	0.0272234	1.53006	1.96522	0.653804	-0.613069
100000442	Xenobiotics	Food Component/Plant	quinate	0.00390517	0.0280549	1.1446	1.86994	0.553981	-0.852092
407	Amino Acid	Lysine Metabolism	lysine	0.00393655	0.0281079	0.998018	1.05835	0.937866	-0.0925458
1002	Nucleotide	Purine Metabolism, (Hypo)Xanthine/Inosine containing	allantoin	0.00396571	0.0281446	1.11507	0.964037	1.12372	0.168278
999918922	Unknown	Unknown	X-18922	0.00401414	0.0283166	1.02681	1.18873	0.823389	-0.280354
100001409	Nucleotide	Purine Metabolism, (Hypo)Xanthine/Inosine containing	N1-methylinosine	0.00414997	0.0290995	1.01432	1.12304	0.87543	-0.191937
100000042	Amino Acid	Histidine Metabolism	3-methylhistidine	0.00435745	0.0302179	1.2798	1.47131	0.670823	-0.575996
1023	Amino Acid	Glycine, Serine and Threonine Metabolism	sarcosine	0.00436109	0.0302179	1.17367	1.39936	0.830132	-0.268587
100021000	Lipid	Sphingomyelins	hydroxypalmitoyl sphingomyelin (d18:1/16:0(OH))**	0.00451342	0.0310895	1.05391	0.99914	1.10111	0.13896
100021208	Xenobiotics	Benzoate Metabolism	4-vinylcatechol sulfate	0.00503853	0.0344789	1.46007	2.12088	0.594886	-0.749316
100004326	Xenobiotics	Chemical	3-acetylphenol sulfate	0.00507387	0.0344789	1.1431	1.72123	0.67722	-0.562303
1224	Amino Acid	Glutathione Metabolism	cys-gly, oxidized	0.0050938	0.0344789	1.05457	1.14203	0.874078	-0.194167
999921442	Unknown	Unknown	X-21442	0.00522442	0.0351598	1.01739	1.50347	0.482443	-1.05157
100020536	Xenobiotics	Benzoate Metabolism	4-ethylcatechol sulfate	0.00543269	0.0363525	1.35371	1.89827	0.665089	-0.58838
100001469	Cofactors and Vitamins	Nicotinate and Nicotinamide Metabolism	N1-methyl-4-pyridone-3-carboxamide	0.00549757	0.0364131	1.33406	1.72153	0.724717	-0.46451
100001359	Energy	TCA Cycle	aconitate [cis or trans]	0.00550394	0.0364131	0.967072	1.05679	0.930681	-0.103642
100020825	Lipid	Fatty Acid Metabolism (Acyl Carnitine, Hydroxy)	3-hydroxyhexanoylcarnitine (1)	0.00575032	0.0378293	1.00703	1.21186	0.840748	-0.250255
100001590	Amino Acid	Leucine, Isoleucine and Valine Metabolism	isobutyrylglycine	0.00587618	0.0384274	1.16136	0.997543	1.25164	0.323822
100002227	Lipid	Sterol	4-cholesten-3-one	0.00592023	0.0384274	0.751515	0.945677	0.82471	-0.278041
999923587	Unknown	Unknown	X-23587	0.00593967	0.0384274	1.57989	2.23239	0.652485	-0.615984
999912730	Unknown	Unknown	X-12730	0.00597895	0.0384689	2.01219	2.56856	0.577625	-0.791794
100015789	Lipid	Sphingomyelins	sphingomyelin (d18:2/24:2)*	0.00609764	0.0390183	1.03616	1.01451	1.10202	0.140151
100008977	Lipid	Phosphatidylethanolamine (PE)	1-stearoyl-2-arachidonoyl-GPE (18:0/20:4)	0.00630561	0.0401297	0.973027	1.12011	0.902101	-0.148639
100020262	Partially Characterized Molecules	Partially Characterized Molecules	glutamine conjugate of C6H10O2 (2)*	0.00635117	0.0401963	1.34186	1.77621	0.745382	-0.423948
100009326	Amino Acid	Tyrosine Metabolism	catechol glucuronide	0.00638473	0.0401963	1.24526	1.84953	0.686353	-0.542977
100001452	Amino Acid	Leucine, Isoleucine and Valine Metabolism	isovalerylglycine	0.00657635	0.0411813	1.206	1.0248	1.30608	0.38524
100000998	Amino Acid	Glutamate Metabolism	citramalate	0.00712032	0.0443505	0.833965	1.15261	0.771687	-0.373911
100001869	Lipid	Phosphatidylcholine (PC)	1-stearoyl-2-arachidonoyl-GPC (18:0/20:4)	0.00731083	0.0452832	0.944238	1.02016	0.943327	-0.0841701
100015759	Lipid	Fatty Acid Metabolism (Acyl Choline)	stearoylcholine*	0.0073474	0.0452832	0.917529	0.862369	1.47149	0.557276
100006065	Peptide	Dipeptide	cyclo(pro-val)	0.00743051	0.045468	1.00191	1.17328	0.828186	-0.271973
100021478	Amino Acid	Histidine Metabolism	1-methyl-5-imidazolelactate	0.00745504	0.045468	1.24901	1.42482	0.755683	-0.404147
100001162	Lipid	Fatty Acid Metabolism (also BCAA Metabolism)	propionylcarnitine (C3)	0.00781102	0.0473923	1.07978	1.13354	0.880468	-0.183658
999924306	Unknown	Unknown	X-24306	0.00798595	0.0482038	0.925395	1.11287	0.83964	-0.252157
999912830	Unknown	Unknown	X-12830	0.00810165	0.0486515	0.947868	1.33827	0.574018	-0.800832
100001596	Lipid	Fatty Acid Metabolism (also BCAA Metabolism)	2-methylmalonylcarnitine (C4-DC)	0.00835734	0.0499308	0.765843	0.884423	0.822292	-0.282278
999924462	Unknown	Unknown	X-24462	0.00849691	0.050507	0.946155	1.08008	0.81796	-0.289897
1526	Lipid	Phosphatidylethanolamine (PE)	1-palmitoyl-2-oleoyl-GPE (16:0/18:1)	0.00921981	0.0543421	1.03283	1.20477	0.87468	-0.193172
100006292	Lipid	Sphingomyelins	sphingomyelin (d18:1/20:1, d18:2/20:0)*	0.00923491	0.0543421	1.02574	1.00707	1.07172	0.0999323
100015788	Lipid	Sphingomyelins	sphingomyelin (d18:2/18:1)*	0.00952357	0.0557605	1.07232	1.06234	1.08996	0.124281
100020205	Amino Acid	Alanine and Aspartate Metabolism	hydroxyasparagine**	0.00991446	0.0577603	0.977009	1.06061	0.918231	-0.12307
999912680	Unknown	Unknown	X-12680	0.0102847	0.0596205	1.37237	1.05948	1.23885	0.308998
100015965	Xenobiotics	Food Component/Plant	ethyl alpha-glucopyranoside	0.0105406	0.060803	1.2755	2.5517	0.657456	-0.605034
100001550	Xenobiotics	Food Component/Plant	homostachydrine*	0.0108551	0.0623103	1.48158	1.681	0.794004	-0.332781
100008993	Lipid	Phosphatidylinositol (PI)	1-palmitoyl-2-arachidonoyl-GPI (16:0/20:4)*	0.0112498	0.0642609	0.964772	1.14653	0.876148	-0.190753
100009045	Peptide	Acetylated Peptides	phenylacetylglutamate	0.0115033	0.0651614	0.913936	1.10625	0.74025	-0.433916
999923680	Unknown	Unknown	X-23680	0.0115187	0.0651614	0.989463	1.16747	0.863412	-0.211879
192	Amino Acid	Polyamine Metabolism	N-acetylputrescine	0.0117668	0.0662448	1.15912	1.04739	1.10512	0.1442
194	Amino Acid	Methionine, Cysteine, SAM and Taurine Metabolism	N-formylmethionine	0.0118504	0.0663964	1.00714	1.07872	0.921672	-0.117675
100001300	Amino Acid	Leucine, Isoleucine and Valine Metabolism	alpha-hydroxyisovalerate	0.0129622	0.0722799	1.41411	1.19548	1.15211	0.204277
100002784	Amino Acid	Urea cycle; Arginine and Proline Metabolism	2-oxoarginine*	0.0132333	0.0734417	1.18562	1.25733	0.845482	-0.242154
100008992	Lipid	Phosphatidylethanolamine (PE)	1-stearoyl-2-docosahexaenoyl-GPE (18:0/22:6)*	0.0139915	0.0772835	1.07266	1.33356	0.861885	-0.214433
999924588	Unknown	Unknown	X-24588	0.0140719	0.0773626	1.14027	1.23335	0.866113	-0.207372
444	Amino Acid	Urea cycle; Arginine and Proline Metabolism	ornithine	0.0144905	0.0792914	1.09575	1.01555	1.08588	0.118863
100001155	Amino Acid	Leucine, Isoleucine and Valine Metabolism	2-methylbutyrylglycine	0.0148208	0.0806863	0.812257	0.92803	0.792641	-0.33526
100019978	Lipid	Fatty Acid, Dicarboxylate	octadecenedioate (C18:1-DC)	0.0148832	0.0806863	1.20456	0.999087	1.16973	0.226179
100008996	Lipid	Phosphatidylethanolamine (PE)	1-palmitoyl-2-palmitoleoyl-GPE (16:0/16:1)*	0.0149624	0.0807417	0.826285	1.14284	0.781333	-0.35599
100000963	Amino Acid	Urea cycle; Arginine and Proline Metabolism	homocitrulline	0.01551	0.0833128	1.14571	1.51161	0.823003	-0.281031
100000802	Lipid	Fatty Acid Metabolism (Acyl Carnitine, Short Chain)	acetylcarnitine (C2)	0.015666	0.0837668	0.985562	1.06149	0.918116	-0.123251
100002253	Xenobiotics	Food Component/Plant	cinnamoylglycine	0.0162448	0.0864668	1.87985	1.23461	1.52218	0.606139
100001946	Peptide	Dipeptide	cyclo(gly-pro)	0.0165042	0.08745	1.31167	1.67874	0.782791	-0.353302
100009146	Lipid	Phosphatidylcholine (PC)	1-stearoyl-2-adrenoyl-GPC (18:0/22:4)*	0.0175893	0.0927798	0.958823	1.10411	0.890008	-0.16811
100015744	Lipid	Ceramides	ceramide (d18:2/24:1, d18:1/24:2)*	0.0178536	0.0937513	1.11313	1.0267	1.1072	0.146916
100020360	Amino Acid	Tryptophan Metabolism	8-methoxykynurenate	0.0181206	0.0945358	0.995061	1.24228	0.794991	-0.330989
100000406	Carbohydrate	Pentose Metabolism	ribitol	0.0181644	0.0945358	0.864	1.02088	0.838973	-0.253304
100006375	Xenobiotics	Benzoate Metabolism	3-methoxycatechol sulfate (1)	0.0185626	0.0959269	1.56659	2.1116	0.706894	-0.500435
999915461	Unknown	Unknown	X-15461	0.0186564	0.0959269	1.09384	1.19666	0.881048	-0.182708
100015752	Lipid	Hexosylceramides (HCER)	glycosyl-N-(2-hydroxynervonoyl)-sphingosine (d18:1/24:1(2OH))*	0.018703	0.0959269	0.945398	1.11933	0.833752	-0.262309
999915503	Unknown	Unknown	X-15503	0.0187594	0.0959269	1.00718	1.0734	0.885623	-0.175235
182	Cofactors and Vitamins	Nicotinate and Nicotinamide Metabolism	quinolinate	0.0189888	0.0966776	1.05361	1.23628	0.870911	-0.199402
100004329	Lipid	Sphingomyelins	sphingomyelin (d18:2/16:0, d18:1/16:1)*	0.0203735	0.103278	1.00338	1.00276	1.05581	0.0783568
100005850	Amino Acid	Leucine, Isoleucine and Valine Metabolism	3-methylglutarylcarnitine (2)	0.0206581	0.10427	1.25502	1.78568	0.801725	-0.318821
35	Amino Acid	Glutamate Metabolism	S-1-pyrroline-5-carboxylate	0.0214369	0.107736	1.11659	0.976696	1.13813	0.186668
100006103	Xenobiotics	Food Component/Plant	3-hydroxyindolin-2-one sulfate	0.0218343	0.108369	0.885023	1.03917	0.796204	-0.32879
999921742	Unknown	Unknown	X-21742	0.0218567	0.108369	3.57991	6.53021	0.563834	-0.826659
100000773	Lipid	Fatty Acid, Monohydroxy	3-hydroxyoctanoate	0.0219054	0.108369	1.12914	1.33168	0.842003	-0.248103
100015623	Lipid	Lactosylceramides (LCER)	lactosyl-N-behenoyl-sphingosine (d18:1/22:0)*	0.021933	0.108369	0.995334	0.960092	1.12318	0.167594
100002990	Lipid	Diacylglycerol	oleoyl-linoleoyl-glycerol (18:1/18:2) [2]	0.0222852	0.109375	1.08562	1.21655	0.834915	-0.260299
100009337	Xenobiotics	Food Component/Plant	caffeic acid sulfate	0.0223232	0.109375	1.49212	2.07164	0.657104	-0.605806
100021162	Lipid	Ceramide PEs	palmitoyl-sphingosine-phosphoethanolamine (d18:1/16:0)	0.0225094	0.109827	1.00261	0.979211	1.06177	0.0864743
893	Lipid	Long Chain Saturated Fatty Acid	arachidate (20:0)	0.0227464	0.110523	1.19431	0.996525	1.12037	0.163982
100021198	Lipid	Fatty Acid Metabolism (Acyl Glycine)	picolinoylglycine	0.0236446	0.114413	2.38571	1.19717	0.831242	-0.26666
100005403	Lipid	Androgenic Steroids	etiocholanolone glucuronide	0.0239346	0.115339	1.51352	1.27153	1.29253	0.370201
100010936	Lipid	Diacylglycerol	oleoyl-arachidonoyl-glycerol (18:1/20:4) [1]*	0.0243384	0.116804	0.86763	1.07247	0.807435	-0.308582
999916087	Unknown	Unknown	X-16087	0.0248086	0.118575	0.971524	1.1465	0.799703	-0.322463
1134	Nucleotide	Purine Metabolism, (Hypo)Xanthine/Inosine containing	urate	0.0249389	0.118713	1.05587	1.06061	0.926214	-0.110582
100009162	Lipid	Plasmalogen	1-(1-enyl-palmitoyl)-2-palmitoyl-GPC (P-16:0/16:0)*	0.0253024	0.119956	1.05377	0.998555	1.07495	0.104273
358	Amino Acid	Methionine, Cysteine, SAM and Taurine Metabolism	hypotaurine	0.0255967	0.12037	0.905003	0.733831	1.25715	0.330157
100006430	Carbohydrate	Pentose Metabolism	arabitol/xylitol	0.0256428	0.12037	1.0029	1.14948	0.90302	-0.14717
999913723	Unknown	Unknown	X-13723	0.025698	0.12037	0.887768	1.27219	0.757338	-0.40099
100002107	Lipid	Sphingomyelins	palmitoyl sphingomyelin (d18:1/16:0)	0.0259543	0.120685	1.00361	0.990723	1.039	0.0551899
252	Energy	TCA Cycle	succinate	0.0259724	0.120685	1.02299	0.918954	1.24833	0.319999
100001413	Nucleotide	Pyrimidine Metabolism, Cytidine containing	N4-acetylcytidine	0.0260745	0.120685	1.02367	1.18505	0.878559	-0.186789
878	Carbohydrate	Fructose, Mannose and Galactose Metabolism	fructose	0.0263235	0.120982	1.79033	1.50617	1.23262	0.301724
100009215	Lipid	Phosphatidylethanolamine (PE)	1-stearoyl-2-dihomo-linolenoyl-GPE (18:0/20:3n3 or 6)*	0.026505	0.120982	1.08234	1.26541	0.872832	-0.196224
100002500	Amino Acid	Histidine Metabolism	formiminoglutamate	0.026551	0.120982	1.23409	1.26438	0.848366	-0.237241
999923593	Unknown	Unknown	X-23593	0.0265724	0.120982	1.07957	1.00487	1.09146	0.126263
100009142	Lipid	Phosphatidylcholine (PC)	1-stearoyl-2-docosapentaenoyl-GPC (18:0/22:5n6)*	0.0267591	0.120982	0.99276	1.10471	0.864717	-0.2097
1024	Cofactors and Vitamins	Pantothenate and CoA Metabolism	pantothenate	0.0268358	0.120982	1.37441	1.61974	0.829521	-0.26965
999917438	Unknown	Unknown	X-17438	0.026862	0.120982	1.35572	1.11832	1.27502	0.350514
100001151	Lipid	Fatty Acid Metabolism (also BCAA Metabolism)	butyrylglycine	0.0274189	0.123017	1.0528	0.846911	1.23682	0.306632
100009035	Lipid	Phosphatidylcholine (PC)	1-pentadecanoyl-2-linoleoyl-GPC (15:0/18:2)*	0.0276629	0.123229	1.0628	1.05004	1.09789	0.13473
999924337	Unknown	Unknown	X-24337	0.0278883	0.123229	1.24547	1.04379	1.13625	0.184286
100009160	Lipid	Plasmalogen	1-(1-enyl-palmitoyl)-2-palmitoleoyl-GPC (P-16:0/16:1)*	0.0278993	0.123229	1.0264	0.98891	1.08184	0.113487
100020483	Cofactors and Vitamins	Tocopherol Metabolism	delta-CEHC glucuronide	0.0279729	0.123229	0.942412	1.25823	0.797676	-0.326125
803	Carbohydrate	Fructose, Mannose and Galactose Metabolism	mannose	0.0279923	0.123229	1.02325	1.09691	0.906088	-0.142278
100009335	Lipid	Fatty Acid Metabolism (Acyl Choline)	dihomo-linolenoyl-choline	0.0283563	0.124364	0.925809	0.893364	1.27308	0.348324
999921607	Unknown	Unknown	X-21607	0.0286026	0.124597	0.886306	1.01961	0.775794	-0.366255
100019981	Lipid	Fatty Acid, Dicarboxylate	heptenedioate (C7:1-DC)*	0.0286223	0.124597	1.0154	1.20369	0.870671	-0.199801
100002284	Lipid	Fatty Acid, Dihydroxy	2S,3R-dihydroxybutyrate	0.0290149	0.125839	1.17784	1.16277	0.887773	-0.171738
100001956	Amino Acid	Urea cycle; Arginine and Proline Metabolism	N-methylproline	0.0292465	0.126306	4.36578	3.22059	1.39458	0.479831
100009030	Lipid	Lactosylceramides (LCER)	lactosyl-N-palmitoyl-sphingosine (d18:1/16:0)	0.0293385	0.126306	1.07511	1.00345	1.07352	0.102352
100002102	Nucleotide	Pyrimidine Metabolism, Uracil containing	N-acetyl-beta-alanine	0.0296331	0.127108	0.999293	1.01407	0.885626	-0.17523
100009015	Lipid	Plasmalogen	1-(1-enyl-stearoyl)-2-docosahexaenoyl-GPC (P-18:0/22:6)*	0.0308981	0.13205	1.13816	1.06204	1.11579	0.158062
100005376	Lipid	Lysophospholipid	1-eicosenoyl-GPE (20:1)*	0.0310469	0.132203	1.12589	0.979737	1.12406	0.168719
1022	Amino Acid	Tryptophan Metabolism	picolinate	0.0314416	0.133399	1.72137	1.18759	0.826913	-0.274193
999925271	Unknown	Unknown	X-25271	0.0315733	0.133474	3.21931	5.55876	0.594749	-0.749648
1442	Amino Acid	Leucine, Isoleucine and Valine Metabolism	beta-hydroxyisovalerate	0.0318161	0.134017	1.06757	1.09316	0.892443	-0.164168
100002122	Xenobiotics	Benzoate Metabolism	3-hydroxyhippurate	0.0320057	0.134332	1.48749	2.38136	0.728069	-0.457853
999923997	Unknown	Unknown	X-23997	0.0322261	0.134458	1.05265	0.92635	1.36942	0.453569
999921736	Unknown	Unknown	X-21736	0.0322653	0.134458	1.0812	1.31653	0.84063	-0.250457
999917346	Unknown	Unknown	X-17346	0.0325661	0.13523	1.34352	1.29867	0.81634	-0.292758
100009037	Lipid	Phosphatidylcholine (PC)	1-margaroyl-2-linoleoyl-GPC (17:0/18:2)*	0.0329342	0.136276	1.02596	1.00903	1.07141	0.0995112
999922162	Unknown	Unknown	X-22162	0.0332685	0.137174	1.00396	1.07947	0.909031	-0.137599
100021760	Amino Acid	Lysine Metabolism	N-acetyl-2-aminoadipate	0.0336216	0.137551	0.903359	1.09084	0.832038	-0.265279
100001266	Amino Acid	Urea cycle; Arginine and Proline Metabolism	N-acetylarginine	0.0337874	0.137551	0.992928	1.09774	0.896244	-0.158036
999912708	Unknown	Unknown	X-12708	0.0338273	0.137551	0.926624	1.02956	0.82521	-0.277166
100008990	Lipid	Phosphatidylethanolamine (PE)	1-palmitoyl-2-arachidonoyl-GPE (16:0/20:4)*	0.0338297	0.137551	0.981676	1.12875	0.912026	-0.132853
100020214	Lipid	Primary Bile Acid Metabolism	glyco-beta-muricholate**	0.0346999	0.140601	1.77775	1.10723	1.33679	0.418776
100021012	Xenobiotics	Food Component/Plant	5-hydroxymethyl-2-furoylcarnitine*	0.0350984	0.141725	1.29032	1.12665	0.763717	-0.38889
100001613	Lipid	Fatty Acid, Dicarboxylate	tetradecanedioate (C14-DC)	0.0357214	0.143745	1.27238	1.02246	1.18049	0.239391
100021331	Partially Characterized Molecules	Partially Characterized Molecules	metabolonic lactone sulfate	0.0360031	0.144382	1.20844	1.56648	0.810933	-0.302346
197	Amino Acid	Methionine, Cysteine, SAM and Taurine Metabolism	S-adenosylhomocysteine (SAH)	0.036527	0.145948	1.01225	1.05918	0.924483	-0.113281
100002769	Amino Acid	Urea cycle; Arginine and Proline Metabolism	argininate*	0.0368671	0.145948	1.14718	1.14578	0.87977	-0.184802
100022120	Amino Acid	Tryptophan Metabolism	oxindolylalanine	0.0369571	0.145948	1.01787	1.10141	0.914033	-0.129683
100020515	Xenobiotics	Chemical	2-naphthol sulfate	0.0372048	0.145948	1.82518	1.78695	0.769767	-0.377506
1268	Peptide	Gamma-glutamyl Amino Acid	gamma-glutamylleucine	0.0373248	0.145948	1.04629	1.08793	0.918158	-0.123186
100001102	Lipid	Fatty Acid, Dicarboxylate	dodecanedioate (C12-DC)	0.0374392	0.145948	1.47674	1.17234	1.20088	0.264094
100008954	Lipid	Dihydrosphingomyelins	palmitoyl dihydrosphingomyelin (d18:0/16:0)*	0.0374704	0.145948	0.94543	1.05017	0.937824	-0.0926108
100021131	Lipid	Fatty Acid Metabolism (Acyl Carnitine, Monounsaturated)	undecenoylcarnitine (C11:1)	0.037488	0.145948	1.04942	1.16103	0.880837	-0.183052
100006184	Xenobiotics	Chemical	2-methoxyresorcinol sulfate	0.0375152	0.145948	1.64793	2.48793	0.69937	-0.515872
100008903	Lipid	Phosphatidylcholine (PC)	1,2-dilinoleoyl-GPC (18:2/18:2)	0.0379415	0.147118	1.05365	1.01563	1.09899	0.136184
100009123	Lipid	Phosphatidylcholine (PC)	1-pentadecanoyl-2-docosahexaenoyl-GPC (15:0/22:6)*	0.0382972	0.148007	1.14196	1.08953	1.13136	0.178056
397	Amino Acid	Leucine, Isoleucine and Valine Metabolism	leucine	0.0384693	0.148183	1.02394	1.05229	0.940133	-0.089064
999913688	Unknown	Unknown	X-13688	0.0387542	0.148791	0.962013	1.18021	0.82405	-0.279196
100001876	Lipid	Sphingolipid Synthesis	sphinganine-1-phosphate	0.0395332	0.151286	0.998864	1.12103	0.916728	-0.125435
100000863	Lipid	Fatty Acid, Dicarboxylate	adipate (C6-DC)	0.0397858	0.151756	1.31835	1.00335	1.17304	0.230253
100002029	Lipid	Androgenic Steroids	androstenediol (3beta,17beta) monosulfate (2)	0.0403796	0.153521	1.05287	1.36041	0.720302	-0.473326
100001267	Xenobiotics	Food Component/Plant	piperine	0.0410847	0.155696	1.47279	1.68821	0.746616	-0.421561
100021711	Lipid	Fatty Acid, Dicarboxylate	decadienedioic acid (C10:2-DC)**	0.0420656	0.1589	1.04786	1.32256	0.803124	-0.316304
100009139	Lipid	Phosphatidylcholine (PC)	1-myristoyl-2-arachidonoyl-GPC (14:0/20:4)*	0.0423053	0.159076	0.990624	1.198	0.889629	-0.168724
100001977	Cofactors and Vitamins	Vitamin A Metabolism	beta-cryptoxanthin	0.0423841	0.159076	1.89399	1.41566	1.24396	0.314937
100006619	Amino Acid	Tyrosine Metabolism	4-hydroxyphenylacetoylcarnitine	0.042644	0.15954	1.38934	1.38891	0.816665	-0.292184
1140	Peptide	Gamma-glutamyl Amino Acid	gamma-glutamylglutamine	0.0428536	0.159813	1.04004	0.976003	1.05534	0.0777119
100001051	Amino Acid	Histidine Metabolism	1-methylhistidine	0.0429898	0.159813	1.02458	1.08896	0.89876	-0.153993
100005391	Xenobiotics	Benzoate Metabolism	3-(3-hydroxyphenyl)propionate sulfate	0.043827	0.161891	1.06467	1.69327	0.754486	-0.406433
1221	Amino Acid	Creatine Metabolism	creatine	0.0438614	0.161891	1.03871	1.27292	0.752822	-0.40962
132	Carbohydrate	Glycolysis, Gluconeogenesis, and Pyruvate Metabolism	3-phosphoglycerate	0.0439635	0.161891	1.08557	1.21681	0.901211	-0.150064
999923639	Unknown	Unknown	X-23639	0.0447356	0.164217	1.02155	1.14701	0.906321	-0.141906
999924972	Unknown	Unknown	X-24972	0.0453166	0.165819	0.894803	0.912927	0.672924	-0.571484
798	Nucleotide	Purine Metabolism, Adenine containing	adenosine	0.0454725	0.165819	1.02299	0.982441	1.11613	0.1585
1105	Cofactors and Vitamins	Tocopherol Metabolism	alpha-tocopherol	0.0455967	0.165819	0.966501	1.07857	0.919002	-0.12186
999912117	Unknown	Unknown	X-12117	0.0471553	0.170956	1.00092	1.09357	0.778372	-0.361468
100005389	Xenobiotics	Food Component/Plant	ferulic acid 4-sulfate	0.0473814	0.171246	1.71022	1.38111	1.31731	0.397589
100009025	Lipid	Sphingomyelins	sphingomyelin (d18:1/21:0, d17:1/22:0, d16:1/23:0)*	0.0477738	0.172133	0.961356	1.11341	0.92958	-0.105349
100021104	Lipid	Pregnenolone Steroids	pregnenetriol disulfate*	0.0481372	0.17291	1.5783	1.14224	1.23811	0.308142
563	Amino Acid	Glutamate Metabolism	glutamine	0.0485441	0.173838	1.0394	0.992761	1.03953	0.0559369
999925433	Unknown	Unknown	X-25433	0.0504822	0.180228	0.978825	1.3074	0.795708	-0.329689
100002183	Amino Acid	Methionine, Cysteine, SAM and Taurine Metabolism	S-methylmethionine	0.0512006	0.182237	1.57091	1.02714	1.40083	0.486284
999917010	Unknown	Unknown	X-17010	0.0528895	0.187678	1.00618	1.10746	0.913098	-0.131159
100002458	Amino Acid	Leucine, Isoleucine and Valine Metabolism	3-methylglutaconate	0.0532413	0.188156	1.08916	1.3759	0.886877	-0.173194
999911478	Unknown	Unknown	X-11478	0.0534463	0.188156	1.11957	1.31697	0.869096	-0.202412
100008955	Lipid	Sphingomyelins	tricosanoyl sphingomyelin (d18:1/23:0)*	0.0535062	0.188156	0.96614	1.09692	0.943193	-0.0843757
999919141	Unknown	Unknown	X-19141	0.0538092	0.188202	1.06515	1.18682	0.873663	-0.194851
100003271	Amino Acid	Glutamate Metabolism	beta-citrylglutamate	0.0538408	0.188202	1.00528	1.1044	0.91567	-0.127101
100016019	Lipid	Phosphatidylcholine (PC)	1-palmitoyl-2-pentadecanoyl-GPC (16:0/15:0)*	0.054364	0.189275	1.06109	1.02846	1.08582	0.11878
999907765	Unknown	Unknown	X-07765	0.0544712	0.189275	1.42622	1.71338	0.727699	-0.458587
100006126	Xenobiotics	Food Component/Plant	4-vinylguaiacol sulfate	0.055524	0.192363	1.77831	2.33347	0.726753	-0.460462
100001417	Peptide	Acetylated Peptides	phenylacetylglutamine	0.0557733	0.192656	1.07187	0.983058	1.13598	0.183937
566	Amino Acid	Leucine, Isoleucine and Valine Metabolism	valine	0.0564855	0.194543	1.03175	1.05185	0.947089	-0.0784274
100001878	Lipid	Hexosylceramides (HCER)	glycosyl-N-nervonoyl-sphingosine (d18:1/24:1)*	0.0567212	0.194781	1.01646	0.862667	1.26673	0.341107
1528	Lipid	Phosphatidylinositol (PI)	1-palmitoyl-2-linoleoyl-GPI (16:0/18:2)	0.057906	0.198269	1.03084	1.19993	0.908812	-0.137947
100020853	Xenobiotics	Food Component/Plant	4-acetylcatechol sulfate (1)	0.0585404	0.199857	1.2359	1.57231	0.744997	-0.424693
100001396	Xenobiotics	Xanthine Metabolism	7-methylxanthine	0.059769	0.203458	1.2843	1.44426	0.79375	-0.333244
100001756	Xenobiotics	Benzoate Metabolism	4-ethylphenylsulfate	0.0602486	0.204029	3.7084	2.22477	1.29596	0.374027
100015971	Lipid	Corticosteroids	cortolone glucuronide (1)	0.0602851	0.204029	1.02823	1.05583	0.889861	-0.168349
100006191	Amino Acid	Tyrosine Metabolism	p-cresol glucuronide*	0.0604822	0.204106	1.85286	1.52849	1.3829	0.467694
100001002	Xenobiotics	Chemical	EDTA	0.0606879	0.204211	1.03716	1.04505	0.96131	-0.0569266
100008998	Cofactors and Vitamins	Tocopherol Metabolism	gamma-tocopherol/beta-tocopherol	0.0611191	0.204767	1.0026	1.15583	0.880629	-0.183394
100002466	Amino Acid	Glutathione Metabolism	cysteinylglycine disulfide*	0.0612027	0.204767	1.01499	1.05285	0.949406	-0.0749024
100000054	Amino Acid	Lysine Metabolism	5-hydroxylysine	0.0615984	0.205504	1.23207	1.49881	0.886474	-0.17385
100002173	Lipid	Lysophospholipid	1-pentadecanoyl-GPC (15:0)*	0.0618712	0.205827	1.08026	1.03152	1.08225	0.114033
100021261	Peptide	Dipeptide Derivative	leucylhydroxyproline*	0.0626068	0.207684	1.23847	1.09407	1.15809	0.211743
100006190	Xenobiotics	Food Component/Plant	2-acetamidophenol sulfate	0.0642662	0.212512	2.4136	2.22629	1.36557	0.449506
100001272	Lipid	Lysophospholipid	1-oleoyl-GPC (18:1)	0.064425	0.212512	1.0491	0.990492	1.06445	0.0901069
1082	Amino Acid	Leucine, Isoleucine and Valine Metabolism	N-acetylleucine	0.0652924	0.214097	1.08716	1.17116	0.903999	-0.145607
100001040	Lipid	Monoacylglycerol	1-linoleoylglycerol (18:2)	0.0653826	0.214097	1.02007	2.00927	0.86066	-0.216484
100000776	Lipid	Fatty Acid Metabolism (Acyl Carnitine, Long Chain Saturated)	palmitoylcarnitine (C16)	0.065454	0.214097	1.02553	1.05748	0.926997	-0.109364
338	Xenobiotics	Food Component/Plant	gluconate	0.0658813	0.214335	1.12413	1.10157	1.08443	0.11694
100006376	Xenobiotics	Benzoate Metabolism	3-methoxycatechol sulfate (2)	0.065893	0.214335	1.05859	1.41727	0.767891	-0.381026
100006367	Lipid	Fatty Acid, Monohydroxy	3-hydroxyhexanoate	0.0672725	0.218216	1.05564	1.14203	0.901583	-0.149468
100008989	Lipid	Phosphatidylcholine (PC)	1-palmitoyl-2-eicosapentaenoyl-GPC (16:0/20:5)*	0.0680571	0.219763	1.03115	1.24556	0.900562	-0.151103
100001132	Peptide	Modified Peptides	pyroglutamylvaline	0.0681246	0.219763	1.03561	1.0796	0.925865	-0.111126
999912261	Unknown	Unknown	X-12261	0.0688963	0.221642	1.39929	1.06929	1.34309	0.425552
799	Amino Acid	Glycine, Serine and Threonine Metabolism	betaine	0.069163	0.22189	1.00848	1.02614	0.944276	-0.0827194
313	Lipid	Sphingolipid Synthesis	sphinganine	0.0693869	0.222	1.03851	1.15854	0.921625	-0.117748
100001395	Lipid	Lysophospholipid	1-linoleoyl-GPC (18:2)	0.0698364	0.222829	1.1007	1.01958	1.08038	0.111542
100020409	Cofactors and Vitamins	Ascorbate and Aldarate Metabolism	ascorbic acid 3-sulfate*	0.0706881	0.224934	1.16644	1.26946	0.849008	-0.23615
100020502	Xenobiotics	Food Component/Plant	sulfate of piperine metabolite C18H21NO3 (1)*	0.0710987	0.225197	1.24988	1.39598	0.820554	-0.285329
999912015	Unknown	Unknown	X-12015	0.0711553	0.225197	1.33118	1.43831	0.84596	-0.241338
100003686	Lipid	Fatty Acid Metabolism (Acyl Glycine)	N-palmitoylglycine	0.0719616	0.227135	1.09496	1.02079	1.10605	0.145414
100021363	Xenobiotics	Food Component/Plant	vanilloylglycine	0.0749079	0.234555	3.48436	2.46363	1.30093	0.379539
1114	Nucleotide	Pyrimidine Metabolism, Thymine containing	3-aminoisobutyrate	0.0749151	0.234555	1.17194	1.0171	1.11198	0.153131
1102	Peptide	Gamma-glutamyl Amino Acid	gamma-glutamyltyrosine	0.0752199	0.234555	1.01597	1.06716	0.915936	-0.126681
999918887	Unknown	Unknown	X-18887	0.0753691	0.234555	1.14119	1.02721	1.1002	0.137768
1218	Lipid	Ketone Bodies	acetoacetate	0.0754901	0.234555	1.27034	1.34901	0.861942	-0.214337
100001509	Amino Acid	Leucine, Isoleucine and Valine Metabolism	2-methylbutyrylcarnitine (C5)	0.0755143	0.234555	0.910479	1.02428	0.851674	-0.231627
100004088	Cofactors and Vitamins	Vitamin A Metabolism	retinal	0.0759352	0.235238	0.986785	1.03697	0.914198	-0.129421
100001055	Amino Acid	Leucine, Isoleucine and Valine Metabolism	isobutyrylcarnitine (C4)	0.0764374	0.236169	1.09091	1.13662	0.891673	-0.165413
100001951	Cofactors and Vitamins	Hemoglobin and Porphyrin Metabolism	bilirubin (E,Z or Z,E)*	0.0768429	0.236798	1.16454	0.992302	1.1221	0.166204
100006435	Carbohydrate	Aminosugar Metabolism	N-acetylglucosamine/N-acetylgalactosamine	0.077957	0.2396	1.01402	1.05666	0.93568	-0.0959133
100015787	Lipid	Sphingomyelins	sphingomyelin (d18:1/19:0, d19:1/18:0)*	0.0782502	0.239872	0.972752	1.11851	0.933666	-0.0990218
100005384	Xenobiotics	Chemical	O-sulfo-tyrosine	0.079998	0.244589	1.00888	1.03618	0.9346	-0.0975785
999924241	Unknown	Unknown	X-24241	0.0803219	0.24494	0.932442	0.994457	0.871636	-0.198202
445	Nucleotide	Pyrimidine Metabolism, Orotate containing	orotate	0.0813408	0.247403	1.11648	1.3739	0.909856	-0.13629
999925371	Unknown	Unknown	X-25371	0.0817411	0.247976	1.04613	1.12491	0.922663	-0.116125
100001743	Amino Acid	Tryptophan Metabolism	tryptophan betaine	0.0831446	0.251582	1.80909	2.03495	0.752913	-0.409446
100000840	Xenobiotics	Food Component/Plant	tartronate (hydroxymalonate)	0.083547	0.252148	1.10581	0.925021	1.18927	0.250079
1629	Lipid	Primary Bile Acid Metabolism	taurochenodeoxycholate	0.084633	0.254331	1.5912	2.38796	0.789466	-0.341051
275	Amino Acid	Creatine Metabolism	creatinine	0.0847046	0.254331	1.01868	1.00916	0.959121	-0.060215
100000997	Lipid	Fatty Acid, Monohydroxy	3-hydroxydecanoate	0.0852083	0.254502	1.0586	1.19438	0.895261	-0.159619
100020259	Partially Characterized Molecules	Partially Characterized Molecules	glutamine conjugate of C7H12O2*	0.0852382	0.254502	1.45169	1.74457	0.798933	-0.323854
1215	Carbohydrate	Aminosugar Metabolism	N-acetylglucosaminylasparagine	0.0854137	0.254502	0.982445	1.00885	0.937897	-0.0924992
100001662	Lipid	Carnitine Metabolism	deoxycarnitine	0.0864351	0.256892	1.05493	1.0356	0.952426	-0.0703216
913	Carbohydrate	Glycogen Metabolism	maltose	0.0867812	0.257032	1.11109	1.05594	1.2134	0.279061
100000491	Peptide	Gamma-glutamyl Amino Acid	gamma-glutamylphenylalanine	0.0869211	0.257032	1.01303	1.04723	0.941582	-0.0868416
999926054	Unknown	Unknown	X-26054	0.0888774	0.26187	1.10838	1.0235	1.08553	0.118401
100001256	Amino Acid	Phenylalanine Metabolism	N-acetylphenylalanine	0.0890045	0.26187	1.15963	1.1731	0.914264	-0.129318
100008994	Lipid	Phosphatidylinositol (PI)	1-stearoyl-2-linoleoyl-GPI (18:0/18:2)	0.0906256	0.265971	0.986047	1.15451	0.923948	-0.114116
100002154	Xenobiotics	Food Component/Plant	ergothioneine	0.0917049	0.267034	1.25192	1.30842	0.881853	-0.181389
561	Amino Acid	Glutamate Metabolism	glutamate	0.0917201	0.267034	1.13441	1.13176	0.926724	-0.109788
1025	Amino Acid	Lysine Metabolism	pipecolate	0.0918918	0.267034	1.40412	1.46872	0.874919	-0.192779
100006369	Amino Acid	Alanine and Aspartate Metabolism	N-carbamoylalanine	0.0920291	0.267034	0.946511	1.09407	0.875692	-0.191505
100015837	Lipid	Fatty Acid Metabolism (Acyl Carnitine, Polyunsaturated)	arachidonoylcarnitine (C20:4)	0.092128	0.267034	1.06514	1.0745	0.917063	-0.124907
355	Amino Acid	Histidine Metabolism	histidine	0.0925936	0.267334	1.07274	1.02828	1.04287	0.0605603
999913695	Unknown	Unknown	X-13695	0.0927996	0.267334	1.19125	1.51299	0.826222	-0.275398
100006642	Lipid	Secondary Bile Acid Metabolism	glycodeoxycholate 3-sulfate	0.0929162	0.267334	1.39569	1.03322	1.2733	0.348569
1090	Cofactors and Vitamins	Hemoglobin and Porphyrin Metabolism	bilirubin (Z,Z)	0.0943903	0.270909	1.1591	0.990418	1.09295	0.128224
100001054	Lipid	Fatty Acid Metabolism (also BCAA Metabolism)	butyrylcarnitine (C4)	0.094627	0.270925	1.17329	1.26053	0.903541	-0.146338
999917335	Unknown	Unknown	X-17335	0.0949468	0.271177	0.956996	1.03885	0.898009	-0.155199
100019975	Lipid	Fatty Acid, Dicarboxylate	hexadecenedioate (C16:1-DC)*	0.0967676	0.275705	1.14277	1.00902	1.10826	0.148301
100001856	Lipid	Phosphatidylethanolamine (PE)	1-stearoyl-2-oleoyl-GPE (18:0/18:1)	0.0990015	0.281385	1.12254	1.22681	0.904248	-0.145209
1648	Lipid	Primary Bile Acid Metabolism	taurocholate	0.0994368	0.281843	2.00675	3.79408	0.759298	-0.397263
100004542	Lipid	Fatty Acid, Amino	2-aminoheptanoate	0.100057	0.281843	1.06344	1.14201	0.906495	-0.141628
100019982	Lipid	Fatty Acid, Dicarboxylate	octadecadienedioate (C18:2-DC)*	0.100241	0.281843	1.24613	1.04719	1.14679	0.197605
100015962	Amino Acid	Lysine Metabolism	N,N,N-trimethyl-5-aminovalerate	0.100244	0.281843	1.08219	1.19228	0.91083	-0.134747
999921821	Unknown	Unknown	X-21821	0.100366	0.281843	0.996493	1.09986	0.822418	-0.282056
999921319	Unknown	Unknown	X-21319	0.101133	0.283318	1.02308	1.2293	0.887757	-0.171763
100008984	Lipid	Phosphatidylcholine (PC)	1-palmitoyl-2-palmitoleoyl-GPC (16:0/16:1)*	0.101762	0.284399	1.06746	1.20962	0.91909	-0.121722
100001276	Amino Acid	Leucine, Isoleucine and Valine Metabolism	N-acetylisoleucine	0.102851	0.28658	1.00929	1.07378	0.920772	-0.119085
100008976	Lipid	Phosphatidylethanolamine (PE)	1-stearoyl-2-linoleoyl-GPE (18:0/18:2)*	0.103032	0.28658	1.04176	1.17583	0.908164	-0.138975
100009259	Lipid	Primary Bile Acid Metabolism	glycocholate glucuronide (1)	0.103517	0.287247	1.70284	1.22533	1.27827	0.354194
100020504	Xenobiotics	Food Component/Plant	sulfate of piperine metabolite C18H21NO3 (3)*	0.104716	0.289331	1.20664	1.31312	0.835757	-0.258845
100000846	Xenobiotics	Food Component/Plant	erythritol	0.104781	0.289331	7.44701	12.2103	0.773764	-0.370035
565	Amino Acid	Tryptophan Metabolism	tryptophan	0.105009	0.289331	1.00194	1.02605	0.959157	-0.0601605
100022482	Amino Acid	Lactoyl Amino Acid	N-lactoyl phenylalanine	0.105919	0.290975	1.46677	1.22421	1.12672	0.172127
100020261	Partially Characterized Molecules	Partially Characterized Molecules	glutamine conjugate of C6H10O2 (1)*	0.106103	0.290975	1.34034	1.51365	0.868382	-0.203598
100001485	Peptide	Gamma-glutamyl Amino Acid	gamma-glutamylisoleucine*	0.106838	0.292307	1.06748	1.09345	0.929133	-0.106044
100005367	Xenobiotics	Food Component/Plant	N-acetylalliin	0.107946	0.294257	1.61747	2.0911	0.759874	-0.396168
71	Amino Acid	Tryptophan Metabolism	5-hydroxyindoleacetate	0.108053	0.294257	1.1671	1.24368	0.859297	-0.21877
100010901	Peptide	Gamma-glutamyl Amino Acid	gamma-glutamyl-alpha-lysine	0.108664	0.295234	1.02537	1.07568	0.94546	-0.0809122
100006115	Carbohydrate	Pentose Metabolism	arabonate/xylonate	0.108963	0.29536	1.03964	1.14325	0.933587	-0.0991444
999916124	Unknown	Unknown	X-16124	0.110243	0.297664	6.40929	13.7729	0.722447	-0.469037
100005353	Lipid	Lysophospholipid	1-nonadecanoyl-GPC (19:0)	0.110439	0.297664	1.06955	1.00861	1.08885	0.122799
100001446	Nucleotide	Pyrimidine Metabolism, Uracil containing	5-methyluridine (ribothymidine)	0.110576	0.297664	1.06081	0.97777	1.04599	0.0648702
999921829	Unknown	Unknown	X-21829	0.112324	0.301578	0.982221	1.20126	0.871682	-0.198127
100001620	Lipid	Phospholipid Metabolism	glycerophosphoethanolamine	0.112887	0.301578	1.02709	1.00682	1.05133	0.0722179
999917365	Unknown	Unknown	X-17365	0.112893	0.301578	1.17261	1.44065	0.812914	-0.298826
537	Amino Acid	Histidine Metabolism	trans-urocanate	0.113245	0.301578	1.17277	1.23131	0.906434	-0.141726
999913728	Unknown	Unknown	X-13728	0.113317	0.301578	1.05601	1.25924	0.814544	-0.295936
100001624	Xenobiotics	Benzoate Metabolism	3-(3-hydroxyphenyl)propionate	0.113844	0.302293	1.10734	1.8296	0.728509	-0.456981
100001108	Xenobiotics	Xanthine Metabolism	3-methylxanthine	0.114868	0.304321	1.11	1.27395	0.823037	-0.28097
800	Amino Acid	Methionine, Cysteine, SAM and Taurine Metabolism	cysteine	0.118442	0.313082	0.994189	1.02235	0.956985	-0.0634315
100002008	Lipid	Androgenic Steroids	5alpha-androstan-3alpha,17alpha-diol monosulfate	0.119534	0.315023	1.10281	0.759165	1.17855	0.237014
100005402	Lipid	Androgenic Steroids	11-ketoetiocholanolone glucuronide	0.11986	0.315023	1.02436	0.870437	1.17465	0.23223
1021	Amino Acid	Glutathione Metabolism	5-oxoproline	0.120143	0.315023	1.08056	1.00201	1.06034	0.0845262
100009272	Lipid	Hexosylceramides (HCER)	glycosyl-N-palmitoyl-sphingosine (d18:1/16:0)	0.120252	0.315023	1.05436	1.0159	1.05472	0.0768602
100015727	Lipid	Ceramides	ceramide (d16:1/24:1, d18:1/22:1)*	0.120595	0.315215	1.03123	1.00984	1.11788	0.160765
999917351	Unknown	Unknown	X-17351	0.121896	0.317262	1.16326	1.29437	0.853014	-0.229358
111	Amino Acid	Leucine, Isoleucine and Valine Metabolism	3-hydroxyisobutyrate	0.121969	0.317262	1.04808	1.14298	0.900164	-0.151741
100020497	Xenobiotics	Food Component/Plant	sulfate of piperine metabolite C16H19NO3 (3)*	0.122253	0.317262	1.25019	1.39898	0.843401	-0.245709
100015882	Lipid	Hexosylceramides (HCER)	glycosyl ceramide (d18:1/20:0, d16:1/22:0)*	0.122462	0.317262	1.05496	1.02117	1.06869	0.0958444
100009233	Lipid	Fatty Acid Metabolism (Acyl Choline)	palmitoylcholine	0.122921	0.317749	1.16617	1.12834	1.1983	0.260985
100009278	Lipid	Docosanoid	14-HDoHE/17-HDoHE	0.123545	0.318552	0.885648	0.80603	1.24488	0.316003
158	Nucleotide	Pyrimidine Metabolism, Thymine containing	5,6-dihydrothymine	0.123776	0.318552	1.11662	1.00812	1.06465	0.0903773
100002106	Lipid	Sphingomyelins	sphingomyelin (d18:1/18:1, d18:2/18:0)	0.124345	0.319317	1.03818	1.05259	1.042	0.0593535
100019884	Lipid	Fatty Acid Metabolism (Acyl Glycine)	trans-2-hexenoylglycine	0.124719	0.319576	1.15106	1.21961	1.15864	0.212438
100022479	Amino Acid	Lactoyl Amino Acid	N-lactoyl isoleucine	0.128255	0.327918	1.49751	1.15975	1.19001	0.250979
999926107	Unknown	Unknown	X-26107	0.128728	0.328362	0.986633	1.01027	0.876766	-0.189736
999925520	Unknown	Unknown	X-25520	0.129293	0.328362	1.47076	1.10352	1.15464	0.207441
999926111	Unknown	Unknown	X-26111	0.129305	0.328362	1.37701	1.60376	0.809487	-0.30492
999924494	Unknown	Unknown	X-24494	0.129623	0.328362	1.30809	1.09294	1.15805	0.211692
100001851	Amino Acid	Glycine, Serine and Threonine Metabolism	N-acetylserine	0.129831	0.328362	1.0005	1.04092	0.955798	-0.0652226
100006374	Xenobiotics	Chemical	1,2,3-benzenetriol sulfate (2)	0.131021	0.330659	1.76223	2.12972	0.77671	-0.364552
179	Lipid	Fatty Acid, Dihydroxy	9,10-DiHOME	0.132493	0.333006	1.37686	1.10858	1.17003	0.226545
100001614	Lipid	Fatty Acid, Dicarboxylate	hexadecanedioate (C16-DC)	0.13252	0.333006	1.17058	1.01633	1.10035	0.137965
999924952	Unknown	Unknown	X-24952	0.134125	0.336137	1.1466	1.09468	1.07916	0.109911
100015760	Lipid	Fatty Acid Metabolism (Acyl Choline)	linoleoylcholine*	0.134488	0.336137	1.21939	1.19639	1.20357	0.267317
999912283	Unknown	Unknown	X-12283	0.134627	0.336137	1.0194	1.1421	0.856653	-0.223217
100009331	Lipid	Fatty Acid Metabolism (Acyl Choline)	oleoylcholine	0.135729	0.338168	1.10194	1.04773	1.20443	0.268355
1141	Amino Acid	Tyrosine Metabolism	4-hydroxyphenylpyruvate	0.136969	0.340532	1.09456	1.13634	0.926342	-0.110384
100008999	Lipid	Plasmalogen	1-(1-enyl-stearoyl)-2-arachidonoyl-GPE (P-18:0/20:4)*	0.137696	0.341614	0.98987	1.05501	0.945788	-0.0804113
999925810	Unknown	Unknown	X-25810	0.138765	0.343087	1.22414	1.71564	0.859947	-0.21768
100004284	Xenobiotics	Chemical	dimethyl sulfone	0.138875	0.343087	4.31216	1.98632	1.17743	0.23564
100009009	Lipid	Plasmalogen	1-(1-enyl-palmitoyl)-2-linoleoyl-GPC (P-16:0/18:2)*	0.140241	0.345731	1.03184	1.00446	1.05915	0.0829027
100005371	Lipid	Lysophospholipid	1-dihomo-linolenoyl-GPE (20:3n3 or 6)*	0.140899	0.346624	1.12378	1.02319	1.0898	0.124068
999911850	Unknown	Unknown	X-11850	0.142649	0.349335	2.65956	1.94338	1.40928	0.494962
503	Amino Acid	Glycine, Serine and Threonine Metabolism	serine	0.142669	0.349335	0.996646	1.04245	0.95711	-0.0632431
100002873	Lipid	Lysophospholipid	1-lignoceroyl-GPC (24:0)	0.142896	0.349335	1.03623	1.0103	1.06602	0.0922345
100006295	Lipid	Sphingomyelins	sphingomyelin (d18:1/22:1, d18:2/22:0, d16:1/24:1)*	0.143367	0.349541	0.988902	1.0075	1.03247	0.0460976
100001872	Lipid	Phosphatidylserine (PS)	1-stearoyl-2-arachidonoyl-GPS (18:0/20:4)	0.143709	0.349541	1.11155	1.01468	1.15703	0.210432
100015689	Lipid	Phosphatidylcholine (PC)	1-palmitoyl-2-(hydroxylinoleoyl)-GPC (16:0/18:2(OH))*	0.143876	0.349541	1.08155	1.04702	1.09337	0.128788
100001398	Xenobiotics	Xanthine Metabolism	3,7-dimethylurate	0.144544	0.350436	1.21855	1.3382	0.833099	-0.263441
999911483	Unknown	Unknown	X-11483	0.145892	0.352974	1.30669	1.48782	0.823982	-0.279315
1110	Amino Acid	Alanine and Aspartate Metabolism	N-acetylalanine	0.146441	0.353416	1.00742	1.03103	0.965447	-0.0507307
999921834	Unknown	Unknown	X-21834	0.146866	0.353416	1.67672	1.49221	1.17858	0.237055
100006378	Amino Acid	Tryptophan Metabolism	N-acetylkynurenine (2)	0.14698	0.353416	1.32814	1.35353	0.863695	-0.211406
100001197	Lipid	Medium Chain Fatty Acid	10-undecenoate (11:1n1)	0.15018	0.36037	1.06206	1.16081	0.911944	-0.132982
100001990	Lipid	Secondary Bile Acid Metabolism	taurocholenate sulfate*	0.150967	0.361519	1.15673	1.1938	0.872275	-0.197146
100004322	Xenobiotics	Food Component/Plant	2-aminophenol sulfate	0.15249	0.364419	2.15363	1.92093	1.19731	0.259802
1547	Lipid	Ceramides	N-stearoyl-sphingosine (d18:1/18:0)*	0.153931	0.367114	1.0084	1.13158	0.933705	-0.0989619
100002024	Lipid	Androgenic Steroids	5alpha-androstan-3beta,17beta-diol monosulfate (2)	0.154299	0.367244	1.56753	1.61436	0.832146	-0.265091
100001563	Lipid	Lysophospholipid	2-myristoyl-GPC (14:0)*	0.1567	0.372201	1.08783	1.18418	0.929062	-0.106153
999926108	Unknown	Unknown	X-26108	0.158453	0.375604	1.02356	1.07966	0.917797	-0.123753
460	Amino Acid	Phenylalanine Metabolism	phenylalanine	0.160939	0.380728	1.00573	1.02697	0.971775	-0.0413061
100020004	Lipid	Fatty Acid, Dicarboxylate	3-carboxy-4-methyl-5-pentyl-2-furanpropionate (3-CMPFP)**	0.161316	0.380848	1.09	1.16233	0.925132	-0.112268
999921258	Unknown	Unknown	X-21258	0.161804	0.381231	1.35496	1.86918	0.836137	-0.258189
100019972	Lipid	Fatty Acid, Dicarboxylate	dodecenedioate (C12:1-DC)*	0.162832	0.3825	1.09301	0.859775	1.14256	0.192275
62	Lipid	Fatty Acid, Dihydroxy	12,13-DiHOME	0.162995	0.3825	1.12099	0.980223	1.14792	0.199028
100001784	Lipid	Lysophospholipid	1-palmitoleoyl-GPE (16:1)*	0.163888	0.383043	1.02965	1.19752	0.884192	-0.177568
136	Lipid	Primary Bile Acid Metabolism	cholate	0.164079	0.383043	4.22817	4.3943	1.31842	0.398808
999926097	Unknown	Unknown	X-26097	0.164208	0.383043	1.00512	1.06668	0.947135	-0.0783581
999916935	Unknown	Unknown	X-16935	0.165467	0.385212	1.45204	1.24384	1.13549	0.183311
999912221	Unknown	Unknown	X-12221	0.166152	0.38604	1.32203	1.51186	0.839771	-0.251932
100001778	Lipid	Lysophospholipid	1-linoleoyl-GPI (18:2)*	0.170317	0.394933	1.01034	1.18904	0.924315	-0.113544
100001570	Lipid	Lysophospholipid	1-linoleoyl-GPE (18:2)*	0.170901	0.395503	1.12418	1.06874	1.07406	0.10307
461	Energy	Oxidative Phosphorylation	phosphate	0.171679	0.396521	1.00576	1.00074	1.02505	0.0356966
100002910	Amino Acid	Histidine Metabolism	1-methyl-5-imidazoleacetate	0.17583	0.405308	1.31104	1.34713	0.833298	-0.263096
100000269	Lipid	Phospholipid Metabolism	glycerophosphorylcholine (GPC)	0.178297	0.409605	1.0168	1.00077	1.0432	0.0610123
171	Nucleotide	Purine Metabolism, (Hypo)Xanthine/Inosine containing	hypoxanthine	0.178393	0.409605	1.25262	1.30444	0.912321	-0.132387
999913007	Unknown	Unknown	X-13007	0.179741	0.411893	1.35811	1.24641	1.19857	0.261312
100009051	Lipid	Phosphatidylcholine (PC)	1-stearoyl-2-dihomo-linolenoyl-GPC (18:0/20:3n3 or 6)*	0.182612	0.417653	0.991588	1.06438	0.954027	-0.0678982
999918913	Unknown	Unknown	X-18913	0.183539	0.418955	1.26953	1.16867	1.10695	0.146594
999924947	Unknown	Unknown	X-24947	0.184185	0.419392	1.56823	1.17333	1.16603	0.221609
100021374	Lipid	Fatty Acid, Dicarboxylate	branched chain 14:0 dicarboxylic acid**	0.184446	0.419392	1.36161	1.0844	1.26144	0.335076
100002952	Lipid	Fatty Acid, Dicarboxylate	docosadioate (C22-DC)	0.185028	0.419898	1.31174	1.10282	1.09679	0.133281
999914904	Unknown	Unknown	X-14904	0.185508	0.420175	1.32263	1.19656	1.16276	0.217555
100001320	Carbohydrate	Aminosugar Metabolism	erythronate*	0.18639	0.421356	1.02949	1.09961	0.953524	-0.0686586
100004635	Amino Acid	Methionine, Cysteine, SAM and Taurine Metabolism	methionine sulfone	0.187532	0.423121	1.20532	1.51746	0.908822	-0.13793
297	Lipid	Sphingosines	sphingosine	0.190145	0.428191	1.05399	1.15474	0.938426	-0.0916852
100001992	Lipid	Androgenic Steroids	androstenediol (3beta,17beta) disulfate (1)	0.191348	0.429414	1.8212	1.70311	0.849931	-0.234582
100004089	Lipid	Fatty Acid, Monohydroxy	2-hydroxydecanoate	0.191451	0.429414	1.45164	1.17642	1.10895	0.149199
100020837	Xenobiotics	Drug - Topical Agents	2,6-dihydroxybenzoic acid	0.191788	0.429414	1.45635	1.26026	1.11632	0.158746
999913507	Unknown	Unknown	X-13507	0.192846	0.430959	1.29562	1.10116	1.11338	0.15494
100020496	Xenobiotics	Food Component/Plant	sulfate of piperine metabolite C16H19NO3 (2)*	0.193264	0.43107	1.2113	1.36751	0.859428	-0.218552
100002397	Amino Acid	Glutamate Metabolism	alpha-ketoglutaramate*	0.19381	0.431467	1.03391	1.02102	0.952195	-0.0706713
999924546	Unknown	Unknown	X-24546	0.197141	0.438049	1.53848	1.09399	1.16961	0.22603
100015643	Lipid	Sphingolipid Synthesis	sphingadienine	0.198268	0.439111	1.05172	1.1331	0.937977	-0.0923759
100021666	Partially Characterized Molecules	Partially Characterized Molecules	branched-chain, straight-chain, or cyclopropyl 10:1 fatty acid (1)*	0.19877	0.439111	1.08992	1.29327	0.896628	-0.157419
100001007	Carbohydrate	Pentose Metabolism	ribonate	0.198866	0.439111	1.05986	1.1173	0.94365	-0.0836763
100004509	Xenobiotics	Food Component/Plant	S-allylcysteine	0.199119	0.439111	1.71856	2.18031	0.785431	-0.348444
999911381	Unknown	Unknown	X-11381	0.200273	0.440826	1.03467	1.04047	0.940156	-0.0890279
100020542	Lipid	Androgenic Steroids	11beta-hydroxyetiocholanolone glucuronide*	0.201761	0.443171	1.11969	0.99405	1.17552	0.233297
100001274	Amino Acid	Glycine, Serine and Threonine Metabolism	N-acetylthreonine	0.202095	0.443171	1.15426	1.03059	1.05812	0.0815095
100001668	Amino Acid	Histidine Metabolism	1-ribosyl-imidazoleacetate*	0.20312	0.444098	0.985066	1.05265	0.910612	-0.135092
100006290	Lipid	Sphingomyelins	sphingomyelin (d18:1/20:0, d16:1/22:0)*	0.203276	0.444098	0.982144	1.05051	0.969934	-0.0440417
100009246	Amino Acid	Glycine, Serine and Threonine Metabolism	2-methylserine	0.206725	0.450791	0.975654	1.06979	0.873616	-0.194929
100001208	Amino Acid	Histidine Metabolism	1-methyl-4-imidazoleacetate	0.208729	0.452872	1.00717	1.17435	0.904123	-0.14541
100001466	Nucleotide	Pyrimidine Metabolism, Cytidine containing	3-methylcytidine	0.209052	0.452872	1.02461	1.03391	0.940911	-0.08787
999912456	Unknown	Unknown	X-12456	0.209134	0.452872	1.30985	1.52511	0.865714	-0.208037
999925265	Unknown	Unknown	X-25265	0.209226	0.452872	1.20639	1.0936	1.08381	0.116114
100009036	Lipid	Phosphatidylcholine (PC)	1-margaroyl-2-oleoyl-GPC (17:0/18:1)*	0.211804	0.457606	1.02023	1.01728	1.04289	0.0605863
999912007	Unknown	Unknown	X-12007	0.21381	0.459337	1.84794	1.44738	1.19545	0.257555
100005352	Lipid	Lysophospholipid	1-eicosenoyl-GPC (20:1)*	0.214072	0.459337	1.06088	1.0192	1.04959	0.0698277
999923641	Unknown	Unknown	X-23641	0.214145	0.459337	1.20341	1.1541	0.867404	-0.205224
100002927	Amino Acid	Methionine, Cysteine, SAM and Taurine Metabolism	S-methylcysteine sulfoxide	0.214174	0.459337	1.23803	1.32393	0.912269	-0.132469
100000447	Amino Acid	Tyrosine Metabolism	gentisate	0.21485	0.45988	1.12906	1.30971	0.871581	-0.198294
100002027	Lipid	Androgenic Steroids	androstenediol (3alpha, 17alpha) monosulfate (3)	0.215213	0.45988	1.49974	1.017	1.13405	0.181486
356	Lipid	Corticosteroids	cortisol	0.216282	0.460766	1.02396	0.962551	1.07068	0.0985226
55	Cofactors and Vitamins	Nicotinate and Nicotinamide Metabolism	1-methylnicotinamide	0.216817	0.460766	1.93861	2.22534	0.887878	-0.171567
100001426	Nucleotide	Pyrimidine Metabolism, Uracil containing	3-(3-amino-3-carboxypropyl)uridine*	0.217109	0.460766	1.04911	1.07791	0.953953	-0.0680093
100003101	Cofactors and Vitamins	Tocopherol Metabolism	alpha-CEHC glucuronide*	0.217321	0.460766	1.39827	1.42155	0.836369	-0.257789
535	Nucleotide	Pyrimidine Metabolism, Uracil containing	uridine	0.217889	0.460766	1.0802	1.01193	1.05076	0.0714342
999911843	Unknown	Unknown	X-11843	0.217988	0.460766	2.4947	1.9093	1.32706	0.408232
999911315	Unknown	Unknown	X-11315	0.218795	0.461639	1.19328	1.04834	1.08854	0.122396
999912740	Unknown	Unknown	X-12740	0.220689	0.464796	3.04719	4.04891	0.770692	-0.375773
999916580	Unknown	Unknown	X-16580	0.222678	0.467551	1.0717	1.15122	0.929806	-0.104999
100000039	Amino Acid	Methionine, Cysteine, SAM and Taurine Metabolism	methionine sulfoxide	0.222795	0.467551	1.10134	1.3119	0.936862	-0.0940923
100003473	Xenobiotics	Food Component/Plant	alliin	0.224303	0.469842	1.70832	2.41649	0.814553	-0.29592
234	Amino Acid	Alanine and Aspartate Metabolism	aspartate	0.22469	0.469842	1.06652	1.10208	0.947746	-0.0774277
999925790	Unknown	Unknown	X-25790	0.226379	0.472531	1.20157	1.01831	1.08913	0.123178
100009275	Amino Acid	Leucine, Isoleucine and Valine Metabolism	methylsuccinoylcarnitine	0.227263	0.473531	1.09315	1.18511	0.922132	-0.116955
999916397	Unknown	Unknown	X-16397	0.228444	0.475148	1.0024	1.06551	0.90218	-0.148513
100009345	Lipid	Phosphatidylcholine (PC)	1-palmitoleoyl-2-linolenoyl-GPC (16:1/18:3)*	0.229434	0.475555	1.02633	1.16814	0.907022	-0.14079
100020833	Amino Acid	Leucine, Isoleucine and Valine Metabolism	2-ketocaprylate	0.229452	0.475555	1.02388	1.11352	0.896592	-0.157476
100009141	Lipid	Phosphatidylcholine (PC)	1-stearoyl-2-docosapentaenoyl-GPC (18:0/22:5n3)*	0.230735	0.477369	1.01197	1.10334	0.958296	-0.0614566
815	Amino Acid	Tyrosine Metabolism	tyrosine	0.231898	0.47893	1.04408	1.088	0.959453	-0.0597155
999921286	Unknown	Unknown	X-21286	0.234279	0.482995	1.17515	1.04092	1.10202	0.140151
999924243	Unknown	Unknown	X-24243	0.23527	0.483393	1.83324	1.94814	0.855471	-0.225209
100004561	Amino Acid	Tryptophan Metabolism	N-formylanthranilic acid	0.235298	0.483393	0.978164	1.17122	0.919763	-0.120666
999924411	Unknown	Unknown	X-24411	0.236524	0.48506	0.950481	0.955702	0.853892	-0.227874
100001882	Lipid	Hexosylceramides (HCER)	glycosyl-N-stearoyl-sphingosine (d18:1/18:0)	0.240304	0.49195	1.01364	1.01167	1.04955	0.0697722
235	Amino Acid	Phenylalanine Metabolism	2-hydroxyphenylacetate	0.240825	0.492158	1.10401	1.11473	0.921896	-0.117324
491	Cofactors and Vitamins	Vitamin B6 Metabolism	pyridoxal	0.241574	0.492828	1.54574	1.91243	0.917775	-0.123788
100010966	Lipid	Plasmalogen	1-palmityl-2-stearoyl-GPC (O-16:0/18:0)*	0.246128	0.501246	1.00937	0.982182	1.04164	0.0588564
181	Lipid	Medium Chain Fatty Acid	laurate (12:0)	0.247361	0.502881	1.70147	1.44999	1.13458	0.182163
100006627	Lipid	Fatty Acid Metabolism (Acyl Carnitine, Dicarboxylate)	suberoylcarnitine (C8-DC)	0.248079	0.503466	1.05872	1.09618	0.900178	-0.151718
100000781	Lipid	Fatty Acid Metabolism (Acyl Carnitine, Medium Chain)	hexanoylcarnitine (C6)	0.24866	0.503772	1.32857	1.43462	0.915545	-0.127297
100009232	Xenobiotics	Chemical	thioproline	0.251188	0.508016	1.04491	1.03528	0.971145	-0.042242
100021220	Amino Acid	Methionine, Cysteine, SAM and Taurine Metabolism	succinoyltaurine	0.252799	0.510392	0.928192	1.06263	0.876037	-0.190936
100001609	Lipid	Sterol	7alpha-hydroxy-3-oxo-4-cholestenoate (7-Hoca)	0.253916	0.511713	1.02193	1.06179	0.958534	-0.0610988
999912013	Unknown	Unknown	X-12013	0.254327	0.511713	2.36083	1.8226	1.27885	0.354849
302	Lipid	Secondary Bile Acid Metabolism	deoxycholate	0.255652	0.513396	1.20329	1.06044	1.12546	0.17051
100003151	Lipid	Fatty Acid Metabolism (Acyl Carnitine, Polyunsaturated)	linoleoylcarnitine (C18:2)*	0.25604	0.513396	1.09396	1.06795	0.951032	-0.0724347
999924475	Unknown	Unknown	X-24475	0.259544	0.519295	1.38773	1.37402	1.19007	0.25104
100020215	Amino Acid	Urea cycle; Arginine and Proline Metabolism	N-methylhydroxyproline**	0.259869	0.519295	1.86265	1.61629	1.26633	0.34065
100001734	Amino Acid	Lysine Metabolism	N6-acetyllysine	0.261843	0.52091	1.04417	1.06929	0.963304	-0.0539369
999923974	Unknown	Unknown	X-23974	0.261909	0.52091	0.950768	1.03219	0.932848	-0.100286
100001567	Lipid	Lysophospholipid	1-palmitoyl-GPE (16:0)	0.262012	0.52091	1.03925	1.04543	1.0399	0.0564455
100006294	Lipid	Sphingomyelins	behenoyl sphingomyelin (d18:1/22:0)*	0.263509	0.522998	0.979768	1.05406	0.972481	-0.0402585
376	Amino Acid	Leucine, Isoleucine and Valine Metabolism	isoleucine	0.263956	0.523	1.031	1.03107	0.970469	-0.0432461
273	Lipid	Corticosteroids	cortisone	0.264914	0.523892	1.08362	0.956671	1.06513	0.091025
100002129	Lipid	Pregnenolone Steroids	pregnenolone sulfate	0.265534	0.523892	1.42585	1.33651	1.11326	0.154794
999925419	Unknown	Unknown	X-25419	0.265749	0.523892	1.36878	1.70758	0.852319	-0.230534
100008919	Lipid	Plasmalogen	1-(1-enyl-stearoyl)-2-oleoyl-GPE (P-18:0/18:1)	0.267184	0.525837	1.02457	1.06831	0.95525	-0.0660505
1123	Lipid	Primary Bile Acid Metabolism	chenodeoxycholate	0.268004	0.526126	1.42818	1.01957	1.21376	0.279489
100002113	Amino Acid	Methionine, Cysteine, SAM and Taurine Metabolism	cysteine sulfinic acid	0.26823	0.526126	0.948547	0.860031	1.07608	0.105783
100001654	Lipid	Lysophospholipid	1-arachidonoyl-GPI (20:4)*	0.2693	0.527342	0.999068	1.08973	0.950661	-0.0729975
331	Peptide	Gamma-glutamyl Amino Acid	gamma-glutamylglutamate	0.269839	0.527516	1.09128	1.09211	0.9238	-0.114347
100001566	Lipid	Lysophospholipid	1-docosahexaenoyl-GPC (22:6)*	0.27075	0.528414	1.17518	1.09374	1.0597	0.0836514
100001314	Peptide	Gamma-glutamyl Amino Acid	gamma-glutamylthreonine	0.272751	0.531434	1.09359	1.02334	1.05118	0.0720077
100008991	Lipid	Phosphatidylethanolamine (PE)	1-palmitoyl-2-docosahexaenoyl-GPE (16:0/22:6)*	0.273318	0.531654	1.07011	1.2443	0.936923	-0.0939975
100000551	Amino Acid	Leucine, Isoleucine and Valine Metabolism	4-methyl-2-oxopentanoate	0.274254	0.532019	1.06663	1.05271	0.955904	-0.0650619
100001993	Lipid	Pregnenolone Steroids	pregnenediol disulfate (C21H34O8S2)*	0.274415	0.532019	1.65893	1.20241	1.12786	0.173582
999921441	Unknown	Unknown	X-21441	0.275189	0.532328	1.35487	1.17264	1.11864	0.161749
100005717	Lipid	Lysophospholipid	1-palmitoyl-GPG (16:0)*	0.275637	0.532328	1.07818	1.01004	1.05147	0.0724106
100000014	Xenobiotics	Benzoate Metabolism	hippurate	0.276455	0.532328	1.25222	1.4119	0.893727	-0.162093
254	Lipid	Ketone Bodies	3-hydroxybutyrate (BHBA)	0.276804	0.532328	1.77692	1.77625	0.878278	-0.187251
2051	Amino Acid	Leucine, Isoleucine and Valine Metabolism	methylsuccinate	0.276847	0.532328	1.05053	1.09369	0.944594	-0.0822342
100006125	Amino Acid	Tyrosine Metabolism	vanillic alcohol sulfate	0.278067	0.533798	4.0203	2.59882	1.23825	0.308308
999911444	Unknown	Unknown	X-11444	0.281613	0.53972	1.11966	1.10705	0.929882	-0.104881
100020819	Lipid	Secondary Bile Acid Metabolism	glycoursodeoxycholic acid sulfate (1)	0.283139	0.541757	2.30699	2.01905	1.21827	0.284836
100009343	Lipid	Phosphatidylcholine (PC)	1-linoleoyl-2-linolenoyl-GPC (18:2/18:3)*	0.283633	0.541818	1.19566	1.1731	1.07991	0.110916
100022485	Amino Acid	Lactoyl Amino Acid	N-lactoyl valine	0.28541	0.544325	1.4136	1.20455	1.07725	0.10735
100002241	Xenobiotics	Xanthine Metabolism	7-methylurate	0.286052	0.544661	1.18536	1.48177	0.908261	-0.138821
100001994	Lipid	Androgenic Steroids	androstenediol (3beta,17beta) disulfate (2)	0.286808	0.545214	1.43693	1.06713	1.10082	0.138584
100020550	Lipid	Secondary Bile Acid Metabolism	deoxycholic acid glucuronide	0.288004	0.546601	1.67006	1.33789	1.14476	0.195044
100005946	Xenobiotics	Food Component/Plant	2-keto-3-deoxy-gluconate	0.289205	0.547764	1.12803	1.03289	1.04994	0.0703115
100000639	Lipid	Phosphatidylserine (PS)	1-stearoyl-2-oleoyl-GPS (18:0/18:1)	0.289552	0.547764	1.14251	1.0633	1.08938	0.123502
999918345	Unknown	Unknown	X-18345	0.290282	0.548259	1.21685	1.53965	0.910686	-0.134974
100009131	Lipid	Phosphatidylcholine (PC)	1-linoleoyl-2-arachidonoyl-GPC (18:2/20:4n6)*	0.290889	0.548447	0.966577	1.05437	0.966849	-0.0486381
100001586	Cofactors and Vitamins	Ascorbate and Aldarate Metabolism	gulonate*	0.291319	0.548447	1.07081	1.13649	0.953293	-0.0690086
100015840	Lipid	Fatty Acid Metabolism (Acyl Carnitine, Polyunsaturated)	dihomo-linolenoylcarnitine (C20:3n3 or 6)*	0.293213	0.551127	1.08727	1.06336	0.949438	-0.0748544
100006116	Xenobiotics	Benzoate Metabolism	methyl-4-hydroxybenzoate sulfate	0.295207	0.553986	4.83654	9.05198	0.800524	-0.320983
100006171	Xenobiotics	Food Component/Plant	eugenol sulfate	0.298119	0.558556	5.08942	2.97502	1.22036	0.28731
100020631	Lipid	Fatty Acid Metabolism (Acyl Glutamine)	4-methylhexanoylglutamine	0.298887	0.559076	1.01114	1.18412	0.888687	-0.170253
100015586	Lipid	Plasmalogen	1-palmityl-2-palmitoyl-GPC (O-16:0/16:0)*	0.299351	0.559076	1.02312	0.990584	1.03162	0.0449076
100001569	Lipid	Lysophospholipid	1-oleoyl-GPE (18:1)	0.301352	0.561915	1.12739	1.06232	1.0537	0.0754576
100000626	Lipid	Sphingosines	sphingosine 1-phosphate	0.301963	0.56216	1.03332	1.08587	0.969813	-0.0442209
100002528	Xenobiotics	Chemical	sulfate*	0.302497	0.56226	0.992865	1.02286	0.970671	-0.0429451
100001810	Amino Acid	Urea cycle; Arginine and Proline Metabolism	dimethylarginine (SDMA + ADMA)	0.303632	0.563475	1.00388	1.01576	0.974778	-0.036854
100020254	Partially Characterized Molecules	Partially Characterized Molecules	glycine conjugate of C10H14O2 (1)*	0.304628	0.564429	1.1066	1.28872	0.935892	-0.0955858
504	Amino Acid	Tryptophan Metabolism	serotonin	0.305429	0.56502	0.977493	1.05694	0.830255	-0.268374
100009209	Lipid	Phosphatidylethanolamine (PE)	1-palmitoyl-2-eicosapentaenoyl-GPE (16:0/20:5)*	0.306396	0.565914	1.09408	1.43548	0.918386	-0.122827
564	Amino Acid	Glycine, Serine and Threonine Metabolism	threonine	0.307623	0.567286	1.07958	1.02182	1.03703	0.0524518
100000787	Amino Acid	Alanine and Aspartate Metabolism	N-acetylaspartate (NAA)	0.309056	0.568686	0.916306	0.968255	1.22872	0.297159
100020545	Amino Acid	Lysine Metabolism	N2-acetyl,N6,N6-dimethyllysine	0.309353	0.568686	1.31132	1.51949	0.868114	-0.204043
1113	Amino Acid	Polyamine Metabolism	4-acetamidobutanoate	0.313637	0.575657	1.33111	1.03045	1.0648	0.090589
100004575	Amino Acid	Urea cycle; Arginine and Proline Metabolism	N2,N5-diacetylornithine	0.31658	0.58015	1.23459	1.24009	0.932924	-0.100168
999911378	Unknown	Unknown	X-11378	0.31791	0.580793	1.16695	1.07973	1.06947	0.0969013
100001335	Lipid	Long Chain Monounsaturated Fatty Acid	eicosenoate (20:1)	0.317924	0.580793	1.29632	1.10454	1.09858	0.13564
100001950	Cofactors and Vitamins	Hemoglobin and Porphyrin Metabolism	bilirubin (E,E)*	0.320961	0.58439	1.33542	1.15976	1.08656	0.119771
999912411	Unknown	Unknown	X-12411	0.321705	0.58439	1.3438	1.332	0.927215	-0.109024
100001212	Amino Acid	Guanidino and Acetamido Metabolism	guanidinosuccinate	0.321811	0.58439	0.973389	0.975108	1.10892	0.149159
999923678	Unknown	Unknown	X-23678	0.321889	0.58439	0.850222	0.926042	0.9109	-0.134636
999923665	Unknown	Unknown	X-23665	0.32346	0.586334	1.08333	1.17692	0.933832	-0.0987645
100003001	Lipid	Lysoplasmalogen	1-(1-enyl-stearoyl)-GPE (P-18:0)*	0.325603	0.588775	1.05243	1.03095	1.03972	0.0561996
892	Lipid	Long Chain Saturated Fatty Acid	nonadecanoate (19:0)	0.325967	0.588775	1.12971	1.04439	1.06586	0.0920112
999924522	Unknown	Unknown	X-24522	0.326315	0.588775	1.13949	1.36719	0.907711	-0.139696
100009181	Lipid	Phosphatidylinositol (PI)	1-stearoyl-2-oleoyl-GPI (18:0/18:1)*	0.329871	0.594275	1.09998	1.10917	1.05363	0.0753631
100015632	Lipid	Ceramides	N-stearoyl-sphingadienine (d18:2/18:0)*	0.330843	0.595111	0.907659	1.01218	0.918201	-0.123117
100021100	Lipid	Fatty Acid, Dicarboxylate	tetradecadienedioate (C14:2-DC)*	0.332116	0.596484	1.11248	1.22373	0.910946	-0.134562
1001	Amino Acid	Urea cycle; Arginine and Proline Metabolism	trans-4-hydroxyproline	0.333256	0.597616	1.13686	1.29556	0.946816	-0.0788444
100000409	Xenobiotics	Food Component/Plant	2-isopropylmalate	0.334175	0.598348	2.75609	1.47306	1.19099	0.252167
100001332	Xenobiotics	Drug - Analgesics, Anesthetics	salicyluric glucuronide*	0.336034	0.600756	10.6097	10.1223	0.784405	-0.350329
100001604	Xenobiotics	Drug - Topical Agents	hydroquinone sulfate	0.337415	0.600886	1.60424	1.49465	0.893021	-0.163234
100006379	Amino Acid	Tryptophan Metabolism	C-glycosyltryptophan	0.337819	0.600886	1.02682	1.06083	0.967052	-0.0483342
100001315	Xenobiotics	Benzoate Metabolism	p-cresol sulfate	0.338069	0.600886	1.14089	1.00017	1.10855	0.148679
100005351	Lipid	Lysophospholipid	1-eicosapentaenoyl-GPC (20:5)*	0.338159	0.600886	1.24588	1.58254	0.928051	-0.107723
100001551	Lipid	Lysophospholipid	1-arachidonoyl-GPC (20:4n6)*	0.338801	0.601115	1.02624	1.07231	0.960249	-0.0585196
100021839	Xenobiotics	Benzoate Metabolism	2-methoxyhydroquinone sulfate (1)	0.340578	0.603354	1.33484	1.59947	0.887415	-0.17232
999912818	Unknown	Unknown	X-12818	0.343144	0.606982	1.37965	1.35199	1.13325	0.18047
100008956	Lipid	Sphingomyelins	sphingomyelin (d18:2/23:0, d18:1/23:1, d17:1/24:1)*	0.345335	0.609284	0.984213	1.03808	1.03021	0.0429432
100016069	Lipid	Fatty Acid Metabolism (Acyl Carnitine, Monounsaturated)	5-dodecenoylcarnitine (C12:1)	0.345486	0.609284	1.04484	1.20562	0.916533	-0.125742
100015833	Lipid	Fatty Acid Metabolism (Acyl Carnitine, Long Chain Saturated)	arachidoylcarnitine (C20)*	0.348414	0.613043	1.08481	1.01675	1.04273	0.0603608
100006106	Xenobiotics	Food Component/Plant	maltol sulfate	0.348665	0.613043	1.32319	1.3387	0.869095	-0.202414
100004243	Cofactors and Vitamins	Tocopherol Metabolism	gamma-CEHC glucuronide*	0.349835	0.613928	1.12035	1.23514	0.917429	-0.124332
100021136	Lipid	Fatty Acid Metabolism (Acyl Carnitine, Monounsaturated)	3-decenoylcarnitine	0.350217	0.613928	0.853181	0.857215	0.906656	-0.141372
100009147	Lipid	Lysoplasmalogen	1-stearyl-GPC (O-18:0)*	0.351995	0.615527	1.02611	0.986204	1.04699	0.0662468
100019966	Lipid	Fatty Acid, Monohydroxy	3-hydroxyoleate*	0.35227	0.615527	1.00921	1.04686	0.898135	-0.154995
100000808	Amino Acid	Methionine, Cysteine, SAM and Taurine Metabolism	cysteine s-sulfate	0.352706	0.615527	1.24039	1.11552	1.0697	0.0972047
100001501	Lipid	Fatty Acid Metabolism (Acyl Carnitine, Monounsaturated)	oleoylcarnitine (C18:1)	0.355552	0.61957	1.03492	1.03463	0.95855	-0.061074
999921471	Unknown	Unknown	X-21471	0.356434	0.620184	1.23442	1.19712	1.08378	0.11607
100020417	Amino Acid	Lysine Metabolism	N6,N6-dimethyllysine	0.357477	0.620237	1.16819	1.19755	0.94698	-0.0785938
100002951	Lipid	Fatty Acid, Dicarboxylate	eicosanedioate (C20-DC)	0.357523	0.620237	1.21159	1.08644	1.05685	0.0797734
999912847	Unknown	Unknown	X-12847	0.358655	0.62128	4.0059	2.35032	1.15668	0.209992
1539	Lipid	Phosphatidylcholine (PC)	1-palmitoyl-2-oleoyl-GPC (16:0/18:1)	0.360716	0.6222	0.996513	1.03086	0.982431	-0.0255724
100009130	Lipid	Phosphatidylcholine (PC)	1-oleoyl-2-docosahexaenoyl-GPC (18:1/22:6)*	0.360781	0.6222	1.00099	1.00895	1.03331	0.047278
100003397	Lipid	Phospholipid Metabolism	trimethylamine N-oxide	0.360846	0.6222	1.33552	1.32549	0.930688	-0.10363
100015839	Lipid	Fatty Acid Metabolism (Acyl Carnitine, Polyunsaturated)	dihomo-linoleoylcarnitine (C20:2)*	0.361312	0.6222	1.02734	1.04303	0.955606	-0.0655118
100000299	Nucleotide	Purine Metabolism, (Hypo)Xanthine/Inosine containing	xanthosine	0.364202	0.625712	1.13491	1.00852	1.089	0.123009
796	Amino Acid	Methionine, Cysteine, SAM and Taurine Metabolism	alpha-ketobutyrate	0.36442	0.625712	1.10764	1.18434	0.934806	-0.0972612
100001562	Lipid	Lysophospholipid	2-palmitoyl-GPC (16:0)*	0.365324	0.626346	1.05375	1.03656	1.03708	0.052533
1128	Amino Acid	Glutathione Metabolism	2-aminobutyrate	0.36947	0.63167	1.08137	1.0766	0.963167	-0.0541422
1518	Lipid	Ceramides	N-palmitoyl-sphingosine (d18:1/16:0)	0.36971	0.63167	1.01712	1.08469	0.968804	-0.0457228
100001553	Lipid	Lysophospholipid	1-dihomo-linoleoyl-GPC (20:2)*	0.370047	0.63167	1.08581	1.06646	1.04078	0.0576661
100001989	Lipid	Secondary Bile Acid Metabolism	glycocholenate sulfate*	0.372159	0.634349	1.16076	1.06539	1.06195	0.0867102
342	Lipid	Primary Bile Acid Metabolism	glycocholate	0.373447	0.63562	1.51678	1.78107	0.898794	-0.153937
999924970	Unknown	Unknown	X-24970	0.374719	0.635951	3.97771	3.34146	1.19567	0.257814
100001733	Lipid	Fatty Acid Metabolism (Acyl Glutamine)	hexanoylglutamine	0.374728	0.635951	1.12859	1.30538	0.915871	-0.126784
100001270	Lipid	Fatty Acid Metabolism (Acyl Carnitine, Long Chain Saturated)	myristoylcarnitine (C14)	0.376544	0.638109	1.33185	1.18379	0.94672	-0.0789898
999925420	Unknown	Unknown	X-25420	0.378243	0.640062	1.28787	1.09616	1.06548	0.0915001
100003008	Lipid	Lysophospholipid	2-stearoyl-GPI (18:0)*	0.378803	0.640083	0.981641	0.99113	1.05796	0.081282
999911979	Unknown	Unknown	X-11979	0.380182	0.641489	1.02114	0.929956	1.05564	0.078112
498	Cofactors and Vitamins	Vitamin A Metabolism	retinol (vitamin A)	0.383868	0.646776	1.03459	1.059	0.969166	-0.0451842
999913553	Unknown	Unknown	X-13553	0.38643	0.649493	1.10539	1.04364	1.04611	0.06503
100021918	Xenobiotics	Chemical	2,4-di-tert-butylphenol	0.38659	0.649493	1.02022	1.11233	0.963902	-0.0530416
213	Nucleotide	Purine Metabolism, Adenine containing	N6-methyladenosine	0.38798	0.650027	1.00642	0.92402	1.0682	0.0951799
100000841	Cofactors and Vitamins	Ascorbate and Aldarate Metabolism	oxalate (ethanedioate)	0.388894	0.650027	1.01764	0.988643	1.05928	0.0830816
439	Lipid	Long Chain Saturated Fatty Acid	stearate (18:0)	0.389207	0.650027	1.06962	1.01139	1.04723	0.0665813
100020541	Lipid	Androgenic Steroids	11beta-hydroxyandrosterone glucuronide	0.389307	0.650027	1.06548	1.05251	0.919245	-0.121479
209	Nucleotide	Purine Metabolism, Adenine containing	adenosine 5'-monophosphate (AMP)	0.389683	0.650027	1.05776	1.04187	1.05718	0.0802178
100000708	Amino Acid	Leucine, Isoleucine and Valine Metabolism	isovalerate (i5:0)	0.3913	0.651795	0.939062	0.900507	0.908708	-0.138111
100001416	Nucleotide	Pyrimidine Metabolism, Orotate containing	orotidine	0.392114	0.652224	1.85352	1.70115	0.939285	-0.0903651
100021093	Lipid	Secondary Bile Acid Metabolism	taurochenodeoxycholic acid 3-sulfate	0.394109	0.654494	1.09608	1.09827	0.881729	-0.181594
100010869	Amino Acid	Leucine, Isoleucine and Valine Metabolism	2,3-dihydroxy-2-methylbutyrate	0.394596	0.654494	0.95128	0.967909	0.932619	-0.10064
100001254	Amino Acid	Tryptophan Metabolism	N-acetyltryptophan	0.39696	0.656504	1.13571	1.13239	0.959495	-0.0596532
100009406	Lipid	Fatty Acid Metabolism (Acyl Carnitine, Monounsaturated)	palmitoleoylcarnitine (C16:1)*	0.39729	0.656504	1.37194	1.26461	0.945244	-0.0812409
999925948	Unknown	Unknown	X-25948	0.39749	0.656504	0.999217	1.09634	0.948342	-0.0765208
100021707	Xenobiotics	Chemical	3-bromo-5-chloro-2,6-dihydroxybenzoic acid*	0.399447	0.658695	1.09992	1.01093	1.06544	0.0914516
100008985	Lipid	Phosphatidylcholine (PC)	1-palmitoyl-2-dihomo-linolenoyl-GPC (16:0/20:3n3 or 6)*	0.399942	0.658695	0.993109	1.02327	0.978647	-0.0311391
999921467	Unknown	Unknown	X-21467	0.403015	0.662824	1.20991	1.304	0.925044	-0.112407
100009332	Lipid	Fatty Acid Metabolism (Acyl Choline)	arachidonoylcholine	0.404525	0.664373	1.11416	1.17181	1.1053	0.144438
100015834	Lipid	Fatty Acid Metabolism (Acyl Carnitine, Long Chain Saturated)	lignoceroylcarnitine (C24)*	0.405783	0.665507	1.10096	1.14389	0.964149	-0.0526713
100002875	Lipid	Lysoplasmalogen	1-(1-enyl-palmitoyl)-GPC (P-16:0)*	0.406937	0.666467	1.06291	1.03268	1.03149	0.0447297
100006298	Lipid	Sphingomyelins	lignoceroyl sphingomyelin (d18:1/24:0)	0.408591	0.66778	0.996351	1.06052	0.975462	-0.0358417
100002196	Lipid	Fatty Acid, Monohydroxy	13-HODE + 9-HODE	0.40888	0.66778	1.07852	1.05924	1.06988	0.0974533
100006644	Lipid	Secondary Bile Acid Metabolism	taurodeoxycholic acid 3-sulfate	0.410203	0.669009	1.21663	1.06381	1.1375	0.185868
100005373	Amino Acid	Lysine Metabolism	fructosyllysine	0.411309	0.669879	1.09191	1.10581	0.964714	-0.0518266
100000580	Carbohydrate	Glycolysis, Gluconeogenesis, and Pyruvate Metabolism	1,5-anhydroglucitol (1,5-AG)	0.413521	0.671433	1.08263	0.980739	1.07193	0.100204
100009005	Lipid	Plasmalogen	1-(1-enyl-palmitoyl)-2-oleoyl-GPE (P-16:0/18:1)*	0.413687	0.671433	1.03746	1.05213	0.974402	-0.0374104
100000924	Lipid	Monoacylglycerol	1-oleoylglycerol (18:1)	0.413984	0.671433	1.17103	1.45311	0.924316	-0.113542
100001612	Amino Acid	Glutamate Metabolism	N-acetyl-aspartyl-glutamate (NAAG)	0.416412	0.673516	1.03641	1.05961	0.963716	-0.0533195
100015640	Lipid	Endocannabinoid	N-palmitoylserine	0.417257	0.673516	0.935694	0.851917	1.06233	0.087229
100019968	Carbohydrate	Pentose Metabolism	lyxonate	0.417266	0.673516	1.0999	1.14339	0.954453	-0.0672545
100004054	Lipid	Fatty Acid Metabolism (Acyl Carnitine, Long Chain Saturated)	margaroylcarnitine (C17)*	0.417568	0.673516	1.03067	1.03378	0.961177	-0.0571253
100002796	Lipid	Medium Chain Fatty Acid	cis-4-decenoate (10:1n6)*	0.418596	0.674244	1.15999	1.23078	0.912204	-0.132571
100010895	Nucleotide	Pyrimidine Metabolism, Cytidine containing	2'-O-methylcytidine	0.419767	0.675202	1.01182	1.00109	0.970816	-0.0427299
100021840	Xenobiotics	Benzoate Metabolism	2-methoxyhydroquinone sulfate (2)	0.42075	0.675315	1.12392	1.23458	0.898166	-0.154946
100002911	Lipid	Secondary Bile Acid Metabolism	glycoursodeoxycholate	0.420991	0.675315	2.36281	1.87352	1.11695	0.159565
100001999	Lipid	Pregnenolone Steroids	21-hydroxypregnenolone disulfate	0.423259	0.677204	1.23728	1.10047	1.0805	0.1117
100009000	Lipid	Plasmalogen	1-(1-enyl-palmitoyl)-2-docosahexaenoyl-GPE (P-16:0/22:6)*	0.423325	0.677204	1.04325	1.06265	0.968631	-0.0459807
999921353	Unknown	Unknown	X-21353	0.424512	0.67757	1.16446	1.19338	0.944849	-0.0818444
1084	Amino Acid	Leucine, Isoleucine and Valine Metabolism	N-acetylvaline	0.424711	0.67757	1.05967	1.06418	0.974204	-0.0377046
100004499	Amino Acid	Lysine Metabolism	6-oxopiperidine-2-carboxylate	0.425312	0.677606	1.07705	1.08951	0.954929	-0.0665352
100001655	Lipid	Lysophospholipid	1-palmitoyl-GPI (16:0)	0.426271	0.67802	1.07941	1.11931	1.05737	0.080479
1087	Lipid	Long Chain Monounsaturated Fatty Acid	erucate (22:1n9)	0.42673	0.67802	1.30475	1.14954	1.06025	0.0844088
100000665	Lipid	Long Chain Polyunsaturated Fatty Acid (n3 and n6)	docosahexaenoate (DHA; 22:6n3)	0.427878	0.678923	1.29956	1.1757	1.07777	0.108056
100004083	Lipid	Secondary Bile Acid Metabolism	glycohyocholate	0.430583	0.682291	1.19037	1.0516	1.0951	0.131065
999924418	Unknown	Unknown	X-24418	0.431559	0.682912	0.965708	1.00396	1.08439	0.116888
100002028	Lipid	Androgenic Steroids	androstenediol (3beta,17beta) monosulfate (1)	0.432723	0.683831	1.75232	1.53979	0.920529	-0.119466
100001571	Lipid	Lysophospholipid	1-arachidonoyl-GPE (20:4n6)*	0.43401	0.684193	0.98782	1.01656	0.973817	-0.038277
100000445	Xenobiotics	Xanthine Metabolism	theobromine	0.434121	0.684193	1.72382	1.69162	0.883798	-0.178211
999926109	Unknown	Unknown	X-26109	0.436084	0.685982	1.22569	1.23498	0.907004	-0.140819
100000263	Amino Acid	Histidine Metabolism	imidazole lactate	0.436428	0.685982	1.13595	1.05819	1.0526	0.073956
100005372	Lipid	Lysoplasmalogen	1-(1-enyl-oleoyl)-GPE (P-18:1)*	0.441305	0.691863	1.06681	1.05785	1.0383	0.0542176
999921733	Unknown	Unknown	X-21733	0.441641	0.691863	1.13555	1.04289	1.08552	0.118382
330	Energy	TCA Cycle	fumarate	0.441941	0.691863	1.0785	1.06014	1.03375	0.0478847
100022041	Peptide	Modified Peptides	N,N-dimethyl-pro-pro	0.443176	0.692145	1.05201	1.02687	0.975593	-0.0356485
241	Amino Acid	Phenylalanine Metabolism	phenylpyruvate	0.443304	0.692145	1.08234	1.06087	0.955121	-0.0662452
999918888	Unknown	Unknown	X-18888	0.444868	0.693337	1.04703	1.15463	0.927345	-0.108822
1254	Lipid	Glycerolipid Metabolism	glycerol	0.445258	0.693337	1.01588	2.15799	0.948373	-0.0764737
100009407	Lipid	Fatty Acid Metabolism (Acyl Carnitine, Dicarboxylate)	pimeloylcarnitine/3-methyladipoylcarnitine (C7-DC)	0.445844	0.693337	1.10822	1.10124	1.0691	0.0963987
999925454	Unknown	Unknown	X-25454	0.446931	0.694106	1.10883	1.18646	0.929331	-0.105735
999918901	Unknown	Unknown	X-18901	0.448965	0.69524	2.58454	1.843	1.09125	0.125976
100015735	Lipid	Ceramides	ceramide (d18:1/14:0, d16:1/16:0)*	0.449056	0.69524	0.962997	1.02684	0.941482	-0.086995
999924531	Unknown	Unknown	X-24531	0.449442	0.69524	1.06511	1.05454	1.08647	0.119645
999922771	Unknown	Unknown	X-22771	0.450308	0.695661	0.943098	0.891536	1.04437	0.0626387
100002761	Lipid	Androgenic Steroids	androsterone glucuronide	0.452883	0.698717	1.31295	1.33312	0.905009	-0.143995
100009066	Lipid	Phosphatidylinositol (PI)	1-palmitoyl-2-oleoyl-GPI (16:0/18:1)*	0.455083	0.700704	1.09223	1.18785	0.950962	-0.0725405
100004318	Xenobiotics	Food Component/Plant	indolin-2-one	0.455368	0.700704	1.10511	1.05024	1.05101	0.0717726
100001083	Amino Acid	Tryptophan Metabolism	indolepropionate	0.456106	0.700919	1.37365	1.46592	0.915809	-0.126882
999910458	Unknown	Unknown	X-10458	0.457257	0.701767	1.14513	1.16983	0.949017	-0.0754944
100001383	Lipid	Lysophospholipid	1-myristoyl-GPC (14:0)	0.459612	0.704458	1.07111	1.14184	0.9656	-0.0505025
999917690	Unknown	Unknown	X-17690	0.461109	0.705829	2.84715	2.24831	1.14873	0.200034
100021103	Lipid	Pregnenolone Steroids	pregnenetriol sulfate*	0.463755	0.707721	1.54839	1.19348	1.06386	0.089313
100015968	Cofactors and Vitamins	Vitamin A Metabolism	carotene diol (3)	0.463824	0.707721	1.09453	1.22225	0.944741	-0.0820094
100002417	Xenobiotics	Food Component/Plant	2,3-dihydroxyisovalerate	0.464429	0.707721	1.57531	1.98721	0.90664	-0.141399
999917653	Unknown	Unknown	X-17653	0.465185	0.707721	1.12427	1.02376	1.04154	0.058717
999923780	Unknown	Unknown	X-23780	0.465367	0.707721	1.27402	1.27098	0.907735	-0.139657
100006296	Lipid	Sphingomyelins	sphingomyelin (d18:1/22:2, d18:2/22:1, d16:1/24:2)*	0.467485	0.709654	1.01123	1.05252	1.02499	0.0356031
100002544	Amino Acid	Glutamate Metabolism	4-hydroxyglutamate	0.46785	0.709654	1.66756	1.36392	1.06859	0.0957117
100001739	Lipid	Long Chain Polyunsaturated Fatty Acid (n3 and n6)	dihomo-linolenate (20:3n3 or n6)	0.470184	0.711222	1.18766	1.14542	1.05546	0.0778769
100000096	Amino Acid	Guanidino and Acetamido Metabolism	4-guanidinobutanoate	0.470653	0.711222	1.26742	1.32791	1.06123	0.0857393
100009008	Lipid	Plasmalogen	1-(1-enyl-palmitoyl)-2-docosahexaenoyl-GPC (P-16:0/22:6)*	0.470706	0.711222	1.09426	1.08508	1.035	0.0496345
100009153	Lipid	Phosphatidylcholine (PC)	1-stearoyl-2-meadoyl-GPC (18:0/20:3n9)*	0.474381	0.714546	1.01662	1.13145	0.939675	-0.0897663
100009264	Lipid	Primary Bile Acid Metabolism	glycochenodeoxycholate glucuronide (1)	0.474752	0.714546	1.49422	1.39885	1.08431	0.116778
100015966	Cofactors and Vitamins	Vitamin A Metabolism	carotene diol (1)	0.475316	0.714546	1.13404	1.29328	0.947421	-0.0779229
100001767	Xenobiotics	Food Component/Plant	pyrraline	0.475347	0.714546	1.16869	1.14992	1.09733	0.133994
100001415	Nucleotide	Purine Metabolism, Adenine containing	N6-carbamoylthreonyladenosine	0.477162	0.715031	1.05844	1.06029	0.973155	-0.039259
999911795	Unknown	Unknown	X-11795	0.477707	0.715031	1.26462	1.60272	0.941571	-0.0868589
100005350	Lipid	Lysophospholipid	1-linolenoyl-GPC (18:3)*	0.4781	0.715031	1.1389	1.10164	1.03737	0.0529371
100006260	Xenobiotics	Chemical	6-hydroxyindole sulfate	0.478112	0.715031	1.08284	1.15257	0.9512	-0.0721788
432	Cofactors and Vitamins	Nicotinate and Nicotinamide Metabolism	nicotinamide	0.479242	0.715807	1.67087	1.30968	0.92765	-0.108348
572	Carbohydrate	Glycolysis, Gluconeogenesis, and Pyruvate Metabolism	glucose	0.480401	0.716624	1.02923	1.03259	0.981515	-0.0269184
100005716	Lipid	Lysophospholipid	1-oleoyl-GPG (18:1)*	0.482162	0.718336	1.03464	1.0768	0.963408	-0.0537808
100000743	Lipid	Fatty Acid, Monohydroxy	2-hydroxyoctanoate	0.484597	0.721045	1.31909	1.16276	1.04714	0.0664478
100005996	Lipid	Fatty Acid Metabolism (Acyl Carnitine, Dicarboxylate)	octadecenedioylcarnitine (C18:1-DC)*	0.485837	0.721973	1.08686	1.00523	1.04071	0.0575702
999912216	Unknown	Unknown	X-12216	0.489486	0.726474	1.30749	1.25579	1.07576	0.105363
100001026	Carbohydrate	Fructose, Mannose and Galactose Metabolism	galactonate	0.491286	0.727437	1.28099	1.27538	1.06792	0.094797
999912126	Unknown	Unknown	X-12126	0.491451	0.727437	1.29153	1.24866	1.0803	0.111433
100021726	Partially Characterized Molecules	Partially Characterized Molecules	GlcNAc sulfate conjugate of C21H34O2 steroid**	0.491999	0.727437	1.34475	1.02809	1.08438	0.116873
999916964	Unknown	Unknown	X-16964	0.492774	0.727666	0.916108	0.931017	0.962339	-0.055383
999918921	Unknown	Unknown	X-18921	0.494306	0.729008	1.06973	1.13354	0.953287	-0.0690173
100001611	Lipid	Sterol	3beta,7alpha-dihydroxy-5-cholestenoate	0.495993	0.730577	1.05491	0.935335	1.04919	0.0692821
100001577	Amino Acid	Urea cycle; Arginine and Proline Metabolism	N-acetylcitrulline	0.49716	0.73062	1.56731	1.30153	1.07766	0.107909
100001313	Peptide	Gamma-glutamyl Amino Acid	gamma-glutamylmethionine	0.49755	0.73062	1.07611	1.11437	0.969297	-0.0449897
823	Carbohydrate	Glycolysis, Gluconeogenesis, and Pyruvate Metabolism	pyruvate	0.497895	0.73062	1.1242	1.07479	1.02454	0.0349789
999917325	Unknown	Unknown	X-17325	0.499299	0.731124	1.61714	2.08384	0.905596	-0.14306
100005864	Xenobiotics	Food Component/Plant	methyl glucopyranoside (alpha + beta)	0.499487	0.731124	2.04527	1.43849	1.09423	0.129916
409	Energy	TCA Cycle	malate	0.500916	0.731864	1.0667	1.04274	1.02614	0.0372308
999911852	Unknown	Unknown	X-11852	0.501243	0.731864	4.14016	3.71836	0.880097	-0.184265
100020371	Amino Acid	Alanine and Aspartate Metabolism	N,N-dimethylalanine	0.503678	0.734505	1.339	1.41909	0.938132	-0.0921376
100001104	Amino Acid	Tyrosine Metabolism	N-acetyltyrosine	0.504405	0.73465	1.1688	1.14774	0.964013	-0.0528755
100021530	Amino Acid	Methionine, Cysteine, SAM and Taurine Metabolism	S-carboxyethylcysteine	0.507251	0.736031	1.31512	1.2735	1.05277	0.0741879
207	Nucleotide	Purine Metabolism, Adenine containing	adenosine 3',5'-cyclic monophosphate (cAMP)	0.507782	0.736031	0.975487	0.976514	0.968956	-0.0454968
999911372	Unknown	Unknown	X-11372	0.507822	0.736031	1.15787	1.04541	1.03792	0.053696
100001247	Lipid	Fatty Acid Metabolism (Acyl Carnitine, Medium Chain)	octanoylcarnitine (C8)	0.507868	0.736031	1.41172	1.44221	1.05964	0.0835743
100015790	Lipid	Sphingomyelins	sphingomyelin (d18:2/21:0, d16:2/23:0)*	0.510682	0.739194	1.02336	1.11558	1.02578	0.0367187
999912096	Unknown	Unknown	X-12096	0.51155	0.739537	1.08232	1.07759	0.940098	-0.0891171
1258	Amino Acid	Tryptophan Metabolism	anthranilate	0.51223	0.739608	0.968785	1.02957	0.950718	-0.0729105
266	Lipid	Sterol	cholesterol	0.515538	0.743466	0.991901	1.06406	0.980494	-0.0284197
999911849	Unknown	Unknown	X-11849	0.517063	0.744748	3.73965	2.9973	0.858264	-0.220506
100003892	Amino Acid	Methionine, Cysteine, SAM and Taurine Metabolism	lanthionine	0.518254	0.745548	1.21501	1.28691	1.05554	0.0779853
100006051	Lipid	Fatty Acid Metabolism (Acyl Carnitine, Monounsaturated)	myristoleoylcarnitine (C14:1)*	0.521427	0.748781	1.49857	1.20547	1.05486	0.0770523
100001022	Cofactors and Vitamins	Ascorbate and Aldarate Metabolism	threonate	0.521781	0.748781	1.0096	1.08581	0.954161	-0.0676956
100001593	Amino Acid	Lysine Metabolism	glutarylcarnitine (C5-DC)	0.523547	0.750396	1.20641	1.07852	1.0384	0.0543662
100001868	Xenobiotics	Food Component/Plant	4-allylphenol sulfate	0.524389	0.750684	1.81887	1.89169	1.09768	0.134454
100003695	Xenobiotics	Food Component/Plant	mannonate*	0.525291	0.751058	1.07066	1.10118	0.97437	-0.0374582
250	Cofactors and Vitamins	Hemoglobin and Porphyrin Metabolism	biliverdin	0.526525	0.75141	1.2662	1.06781	1.04032	0.0570286
100021105	Lipid	Fatty Acid, Dicarboxylate	eicosenedioate (C20:1-DC)*	0.528068	0.75141	1.18406	1.12313	0.9428	-0.0849762
100020546	Amino Acid	Lysine Metabolism	N2-acetyl,N6-methyllysine	0.528525	0.75141	1.20388	1.3019	0.90982	-0.136348
999911407	Unknown	Unknown	X-11407	0.528652	0.75141	1.38516	4.94642	0.920607	-0.119342
1628	Lipid	Primary Bile Acid Metabolism	glycochenodeoxycholate	0.528746	0.75141	1.35803	1.40029	0.935308	-0.0964862
100021141	Lipid	Fatty Acid Metabolism (Acyl Carnitine, Hydroxy)	3-hydroxydecanoylcarnitine	0.532595	0.754858	1.10187	1.00412	1.04252	0.0600764
999912701	Unknown	Unknown	X-12701	0.533579	0.754858	1.5004	1.27442	1.1015	0.139474
100009364	Lipid	Phosphatidylcholine (PC)	phosphatidylcholine (18:0/20:2, 20:0/18:2)*	0.534516	0.754858	1.00106	1.05449	0.981511	-0.0269239
923	Nucleotide	Pyrimidine Metabolism, Orotate containing	dihydroorotate	0.534689	0.754858	1.27069	1.13267	0.942502	-0.085432
100000656	Lipid	Lysophospholipid	1-stearoyl-GPI (18:0)	0.534822	0.754858	1.00268	1.02669	1.02985	0.0424314
999911470	Unknown	Unknown	X-11470	0.535867	0.754858	1.11117	1.09984	0.948391	-0.0764469
231	Amino Acid	Urea cycle; Arginine and Proline Metabolism	arginine	0.535942	0.754858	0.976613	0.992787	0.981409	-0.0270742
100004601	Xenobiotics	Bacterial/Fungal	1H-indole-7-acetic acid	0.536622	0.754858	0.847055	0.883164	0.939018	-0.090776
100000611	Lipid	Lysoplasmalogen	1-palmityl-GPC (O-16:0)	0.537165	0.754858	1.02913	1.04092	0.97791	-0.032226
100001870	Lipid	Phosphatidylethanolamine (PE)	1-palmitoyl-2-linoleoyl-GPE (16:0/18:2)	0.537619	0.754858	1.12695	1.23	0.964296	-0.0524527
100008930	Lipid	Long Chain Monounsaturated Fatty Acid	oleate/vaccenate (18:1)	0.53957	0.756691	1.07104	1.03023	1.05281	0.0742503
100015967	Cofactors and Vitamins	Vitamin A Metabolism	carotene diol (2)	0.541527	0.757835	1.15079	1.22753	0.958184	-0.0616254
100001579	Lipid	Fatty Acid, Monohydroxy	2-hydroxypalmitate	0.542278	0.757835	1.04505	0.996321	1.02763	0.0393265
100021324	Xenobiotics	Chemical	3,5-dichloro-2,6-dihydroxybenzoic acid	0.542328	0.757835	1.06983	1.07297	0.961274	-0.0569796
100015835	Lipid	Fatty Acid Metabolism (Acyl Carnitine, Long Chain Saturated)	cerotoylcarnitine (C26)*	0.543943	0.759186	1.14771	1.05827	1.02551	0.0363466
100002018	Lipid	Androgenic Steroids	5alpha-androstan-3alpha,17beta-diol monosulfate (1)	0.547533	0.762989	1.65236	1.60251	0.920876	-0.118921
100022480	Amino Acid	Lactoyl Amino Acid	N-lactoyl leucine	0.549508	0.762989	1.36138	1.25617	0.955132	-0.0662279
100000258	Lipid	Glycerolipid Metabolism	glycerol 3-phosphate	0.550283	0.762989	1.02737	1.07272	0.950629	-0.073046
100001423	Xenobiotics	Benzoate Metabolism	4-hydroxyhippurate	0.550555	0.762989	1.24914	1.42446	0.95382	-0.0682115
999911847	Unknown	Unknown	X-11847	0.550981	0.762989	4.19161	2.54171	1.16685	0.222623
999922143	Unknown	Unknown	X-22143	0.551341	0.762989	1.36732	1.32782	0.94152	-0.0869369
100008904	Lipid	Phosphatidylcholine (PC)	1-stearoyl-2-oleoyl-GPC (18:0/18:1)	0.551437	0.762989	0.998395	1.03526	0.984635	-0.0223384
100001987	Lipid	Androgenic Steroids	5alpha-androstan-3beta,17beta-diol disulfate	0.552216	0.762989	1.96226	1.61458	0.921935	-0.117264
100022475	Xenobiotics	Food Component/Plant	menthol glucuronide	0.552531	0.762989	2.65721	3.45242	0.895891	-0.158605
827	Nucleotide	Pyrimidine Metabolism, Cytidine containing	cytidine	0.554006	0.764124	0.880054	0.866485	0.947859	-0.0772551
100002026	Lipid	Androgenic Steroids	androstenediol (3alpha, 17alpha) monosulfate (2)	0.55585	0.765755	1.34618	1.05053	1.04779	0.0673468
100015831	Lipid	Fatty Acid Metabolism (Acyl Carnitine, Polyunsaturated)	linolenoylcarnitine (C18:3)*	0.556497	0.765755	1.11145	1.0469	0.970293	-0.0435074
100008933	Lipid	Fatty Acid, Monohydroxy	3-hydroxystearate	0.558144	0.766381	0.927967	0.953677	0.960815	-0.0576698
100001277	Lipid	Long Chain Monounsaturated Fatty Acid	10-nonadecenoate (19:1n9)	0.55826	0.766381	1.27316	1.15965	1.05742	0.0805483
100002871	Lipid	Lysophospholipid	1-adrenoyl-GPC (22:4)*	0.559725	0.767492	1.02837	1.04075	0.969765	-0.0442929
100001425	Nucleotide	Pyrimidine Metabolism, Uracil containing	5,6-dihydrouridine	0.561404	0.768893	1.0362	1.05421	0.977218	-0.0332479
100001081	Amino Acid	Glutamate Metabolism	2-pyrrolidinone	0.562373	0.76931	1.03438	1.02133	1.02115	0.0301915
100000010	Xenobiotics	Benzoate Metabolism	3-phenylpropionate (hydrocinnamate)	0.564293	0.76931	1.3446	1.17237	1.09291	0.128175
100020253	Partially Characterized Molecules	Partially Characterized Molecules	glycine conjugate of C10H12O2*	0.564576	0.76931	1.12603	1.20758	0.952112	-0.0707965
100001170	Amino Acid	Leucine, Isoleucine and Valine Metabolism	3-hydroxy-2-ethylpropionate	0.564601	0.76931	1.07821	1.05807	0.970611	-0.0430349
437	Lipid	Medium Chain Fatty Acid	pelargonate (9:0)	0.564993	0.76931	0.956035	0.905763	1.03316	0.0470619
100015793	Lipid	Sphingomyelins	sphingomyelin (d17:2/16:0, d18:2/15:0)*	0.56795	0.771596	0.986633	1.1328	0.976003	-0.0350422
339	Lipid	Fatty Acid, Dicarboxylate	glutarate (C5-DC)	0.567989	0.771596	1.46024	1.40752	0.930397	-0.104082
100006293	Lipid	Sphingomyelins	sphingomyelin (d18:1/20:2, d18:2/20:1, d16:1/22:2)*	0.572393	0.776677	1.02723	1.09394	1.02622	0.037335
100003901	Lipid	Lysophospholipid	2-stearoyl-GPE (18:0)*	0.575213	0.778915	1.02169	1.03993	1.02435	0.0347069
100008980	Lipid	Phosphatidylcholine (PC)	1-stearoyl-2-linoleoyl-GPC (18:0/18:2)*	0.576915	0.778915	1.00387	1.02046	1.01066	0.015301
999912844	Unknown	Unknown	X-12844	0.577395	0.778915	1.06961	1.04786	1.02943	0.0418427
100020014	Partially Characterized Molecules	Partially Characterized Molecules	glucuronide of C10H18O2 (7)*	0.577709	0.778915	6.5968	4.55071	1.13594	0.183884
999924328	Unknown	Unknown	X-24328	0.57819	0.778915	1.35677	1.11053	1.04871	0.0686107
100009134	Lipid	Plasmalogen	1-palmityl-2-linoleoyl-GPC (O-16:0/18:2)*	0.578249	0.778915	1.03894	1.08318	0.974878	-0.0367062
100015637	Lipid	Fatty Acid, Monohydroxy	2-hydroxybehenate	0.578699	0.778915	1.05361	1.06632	0.970976	-0.0424926
2050	Lipid	Long Chain Polyunsaturated Fatty Acid (n3 and n6)	eicosapentaenoate (EPA; 20:5n3)	0.580035	0.779818	1.27524	1.55369	0.944819	-0.0818906
100003940	Lipid	Fatty Acid Metabolism (Acyl Glycine)	N-octanoylglycine	0.581913	0.781445	1.03657	1.04747	1.04717	0.0664919
100002825	Cofactors and Vitamins	Vitamin A Metabolism	4-oxo-retinoic acid	0.583309	0.782423	1.06488	1.01841	1.02376	0.0338717
100001251	Lipid	Fatty Acid Metabolism (Acyl Carnitine, Medium Chain)	decanoylcarnitine (C10)	0.584702	0.78296	1.43932	1.37639	1.05472	0.0768547
880	Nucleotide	Purine Metabolism, Adenine containing	adenine	0.585047	0.78296	0.820022	0.884522	0.944747	-0.0820007
100000036	Amino Acid	Leucine, Isoleucine and Valine Metabolism	3-methyl-2-oxovalerate	0.588376	0.785624	1.07376	1.05003	0.977701	-0.0325354
100001606	Lipid	Sterol	cholesterol sulfate	0.588507	0.785624	1.01316	1.0037	0.982147	-0.0259895
100020351	Amino Acid	Leucine, Isoleucine and Valine Metabolism	N-carbamoylvaline	0.58905	0.785624	1.00522	0.994428	0.967618	-0.0474904
100019986	Partially Characterized Molecules	Partially Characterized Molecules	glucuronide of C14H26O4 (1)*	0.589884	0.785842	1.07316	1.08014	1.07921	0.109978
100001657	Lipid	Secondary Bile Acid Metabolism	glycolithocholate sulfate*	0.591961	0.787712	1.14928	0.988737	1.07803	0.108395
100001730	Lipid	Fatty Acid, Dihydroxy	3,4-dihydroxybutyrate	0.592735	0.787847	1.04571	1.05943	0.980007	-0.0291354
100006620	Lipid	Fatty Acid Metabolism (Acyl Carnitine, Medium Chain)	nonanoylcarnitine (C9)	0.593654	0.788174	1.44851	1.38574	1.04882	0.0687709
891	Lipid	Long Chain Saturated Fatty Acid	margarate (17:0)	0.598296	0.790844	1.22169	1.12508	1.04567	0.0644223
811	Amino Acid	Alanine and Aspartate Metabolism	alanine	0.598758	0.790844	1.02741	1.03091	0.981695	-0.0266538
100001296	Xenobiotics	Food Component/Plant	stachydrine	0.59886	0.790844	3.38278	2.58445	1.099	0.136193
999917328	Unknown	Unknown	X-17328	0.599427	0.790844	3.63186	2.92018	0.917024	-0.124969
100005998	Lipid	Fatty Acid Metabolism (Acyl Carnitine, Dicarboxylate)	octadecanedioylcarnitine (C18-DC)*	0.599608	0.790844	1.08123	1.01297	1.02766	0.0393665
100001552	Lipid	Lysophospholipid	1-dihomo-linolenoyl-GPC (20:3n3 or 6)*	0.599717	0.790844	1.0917	1.06948	1.02377	0.0338971
1094	Amino Acid	Tyrosine Metabolism	thyroxine	0.600942	0.791504	1.00205	1.05262	0.984978	-0.0218362
100001392	Lipid	Fatty Acid Metabolism (Acyl Carnitine, Medium Chain)	laurylcarnitine (C12)	0.60157	0.791504	1.48189	1.23332	1.04309	0.0608572
100015791	Lipid	Sphingomyelins	sphingomyelin (d18:2/23:1)*	0.605981	0.796412	1.00086	1.07038	1.02138	0.0305234
100002094	Cofactors and Vitamins	Tocopherol Metabolism	gamma-CEHC	0.60767	0.797737	1.08231	1.11322	1.03594	0.050943
1231	Lipid	Long Chain Polyunsaturated Fatty Acid (n3 and n6)	dihomo-linoleate (20:2n6)	0.611792	0.802249	1.31371	1.22971	1.04827	0.0680055
278	Amino Acid	Glutathione Metabolism	cysteinylglycine	0.613723	0.803881	1.04302	1.05193	1.05404	0.0759307
999921364	Unknown	Unknown	X-21364	0.616804	0.80523	1.27577	1.01133	1.04443	0.0627217
100003000	Lipid	Lysoplasmalogen	1-(1-enyl-palmitoyl)-GPE (P-16:0)*	0.617563	0.80523	1.06514	1.05862	1.02053	0.0293149
100003109	Xenobiotics	Food Component/Plant	2-oxindole-3-acetate	0.617713	0.80523	1.25409	1.05756	1.07172	0.0999334
999923636	Unknown	Unknown	X-23636	0.618604	0.80523	1.06229	1.09295	0.975237	-0.0361749
100001619	Lipid	Glycerolipid Metabolism	glycerophosphoglycerol	0.618634	0.80523	1.02612	1.62018	0.942801	-0.0849741
112	Lipid	Mevalonate Metabolism	3-hydroxy-3-methylglutarate	0.619329	0.80523	1.07307	1.04833	1.02405	0.0342887
100001178	Lipid	Fatty Acid, Dicarboxylate	3-carboxy-4-methyl-5-propyl-2-furanpropanoate (CMPF)	0.619605	0.80523	2.02408	1.89703	0.917873	-0.123633
100009042	Amino Acid	Tryptophan Metabolism	5-hydroxyindole sulfate	0.620254	0.80523	1.12786	1.19997	0.953823	-0.068206
100001454	Lipid	Fatty Acid, Dicarboxylate	3-hydroxydodecanedioate*	0.6221	0.805958	1.54333	1.42912	1.05322	0.0748082
100001193	Lipid	Long Chain Polyunsaturated Fatty Acid (n3 and n6)	adrenate (22:4n6)	0.622619	0.805958	1.10633	1.14027	0.956106	-0.0647571
100001755	Xenobiotics	Benzoate Metabolism	4-vinylphenol sulfate	0.62288	0.805958	1.86275	1.92369	0.938093	-0.0921968
100001126	Peptide	Gamma-glutamyl Amino Acid	gamma-glutamylvaline	0.623701	0.80613	0.999108	1.03969	0.965377	-0.0508357
2029	Lipid	Fatty Acid, Dicarboxylate	azelate (C9-DC)	0.625324	0.806641	1.53754	1.39637	1.04407	0.0622187
100003169	Peptide	Dipeptide	isoleucylglycine	0.625474	0.806641	1.17614	1.38701	1.03357	0.0476398
100001456	Nucleotide	Purine Metabolism, Guanine containing	7-methylguanine	0.629775	0.811294	1.01522	1.01206	0.985588	-0.0209437
180	Lipid	Long Chain Polyunsaturated Fatty Acid (n3 and n6)	linoleate (18:2n6)	0.631318	0.812066	1.14385	1.12786	1.04216	0.0595821
100002021	Lipid	Androgenic Steroids	5alpha-androstan-3beta,17alpha-diol disulfate	0.631761	0.812066	1.57139	0.947276	1.08203	0.113744
100019892	Lipid	Fatty Acid, Monohydroxy	2-hydroxyarachidate*	0.636582	0.817366	1.15948	1.13864	1.03236	0.0459403
100006005	Lipid	Androgenic Steroids	5alpha-androstan-3alpha,17beta-diol monosulfate (2)	0.638279	0.818184	2.60212	1.36015	0.941224	-0.0873895
100015609	Lipid	Ceramides	N-palmitoyl-sphingadienine (d18:2/16:0)*	0.638617	0.818184	1.06704	1.06086	1.02542	0.0362155
100022004	Partially Characterized Molecules	Partially Characterized Molecules	bilirubin degradation product, C16H18N2O5 (2)**	0.646811	0.826754	1.39135	1.14954	1.04039	0.0571247
100000257	Carbohydrate	Aminosugar Metabolism	glucuronate	0.647365	0.826754	1.20567	1.1211	1.0325	0.0461349
999923782	Unknown	Unknown	X-23782	0.647424	0.826754	1.09452	1.1375	0.968014	-0.0468996
100021992	Lipid	Fatty Acid Metabolism (Acyl Glycine)	cis-3,4-methyleneheptanoylglycine	0.648341	0.827023	1.21049	1.29155	1.03319	0.0471081
100009329	Cofactors and Vitamins	Ascorbate and Aldarate Metabolism	ascorbic acid 2-sulfate	0.65016	0.828442	1.03884	1.08404	0.972584	-0.0401051
100009002	Lipid	Plasmalogen	1-(1-enyl-palmitoyl)-2-arachidonoyl-GPE (P-16:0/20:4)*	0.651224	0.828895	1.0371	1.04246	0.983561	-0.023914
999917146	Unknown	Unknown	X-17146	0.652417	0.829068	4.11943	4.66187	1.09506	0.131014
100000467	Amino Acid	Tryptophan Metabolism	3-indoxyl sulfate	0.65325	0.829068	1.08138	1.11618	0.970623	-0.0430173
100001511	Lipid	Lysophospholipid	1-palmitoleoyl-GPC (16:1)*	0.655302	0.829068	1.02269	1.08362	0.981963	-0.0262596
100001765	Lipid	Fatty Acid, Dicarboxylate	3-methyladipate	0.655803	0.829068	0.893672	0.810092	1.04624	0.0652077
999912462	Unknown	Unknown	X-12462	0.65589	0.829068	1.11183	1.28332	1.02754	0.0391983
999913729	Unknown	Unknown	X-13729	0.656084	0.829068	1.1269	1.101	1.03743	0.0530111
999921470	Unknown	Unknown	X-21470	0.656316	0.829068	1.31791	1.11589	0.939652	-0.0898009
100022172	Xenobiotics	Chemical	perfluorohexanesulfonate (PFHxS)	0.657612	0.829271	1.27799	1.02813	1.04125	0.0583161
100002167	Lipid	Eicosanoid	12-HETE	0.658287	0.829271	1.07569	1.06162	0.949835	-0.0742517
100020823	Lipid	Secondary Bile Acid Metabolism	lithocholate sulfate (1)	0.658601	0.829271	1.24282	1.38192	1.07082	0.098715
100005418	Lipid	Pregnenolone Steroids	17alpha-hydroxypregnanolone glucuronide	0.660122	0.830294	1.32079	1.14161	0.95806	-0.0618122
100001263	Lipid	Lysophospholipid	1-palmitoyl-GPC (16:0)	0.661186	0.830739	1.00682	1.02843	0.989183	-0.0156902
100000706	Amino Acid	Leucine, Isoleucine and Valine Metabolism	alpha-hydroxyisocaproate	0.662301	0.831247	1.16444	1.08531	0.978586	-0.0312299
519	Lipid	Long Chain Saturated Fatty Acid	myristate (14:0)	0.664174	0.832706	1.23003	1.23776	1.04267	0.0602775
999924571	Unknown	Unknown	X-24571	0.668736	0.837529	3.06934	3.95005	1.07983	0.110807
100001295	Peptide	Gamma-glutamyl Amino Acid	gamma-glutamyltryptophan	0.671632	0.840258	0.867393	0.888449	0.967684	-0.0473925
344	Amino Acid	Creatine Metabolism	guanidinoacetate	0.674052	0.841585	1.03942	0.986369	0.982119	-0.0260297
100002613	Cofactors and Vitamins	Pantothenate and CoA Metabolism	pantoate	0.674131	0.841585	2.26555	1.53056	0.956638	-0.0639547
999911308	Unknown	Unknown	X-11308	0.677835	0.845145	1.16491	1.05924	1.02361	0.033665
1489	Lipid	Endocannabinoid	palmitoyl ethanolamide	0.678715	0.845145	1.0448	1.08121	0.981871	-0.026395
100005714	Lipid	Lysophospholipid	1-linolenoyl-GPE (18:3)*	0.679675	0.845145	1.19245	1.14163	1.03153	0.0447904
100001198	Lipid	Long Chain Monounsaturated Fatty Acid	myristoleate (14:1n5)	0.679869	0.845145	1.6471	1.33655	1.05342	0.0750746
100000436	Lipid	Secondary Bile Acid Metabolism	glycodeoxycholate	0.682088	0.847004	1.06795	1.11809	1.07439	0.103524
100009067	Lipid	Phosphatidylinositol (PI)	1-stearoyl-2-docosahexaenoyl-GPI (18:0/22:6)*	0.683078	0.847335	1.12592	1.19884	1.02546	0.0362714
100002462	Amino Acid	Lysine Metabolism	5-(galactosylhydroxy)-lysine	0.686706	0.850934	1.0665	1.02837	1.03334	0.0473104
100009227	Lipid	Lysophospholipid	1-linoleoyl-GPG (18:2)*	0.688007	0.851645	1.05564	1.07769	0.981314	-0.0272137
100001073	Lipid	Androgenic Steroids	androsterone sulfate	0.690815	0.852748	1.54993	1.23218	1.04839	0.0681778
999917367	Unknown	Unknown	X-17367	0.691538	0.852748	1.40934	1.78599	0.943568	-0.0838016
100006056	Amino Acid	Tyrosine Metabolism	N-formylphenylalanine	0.692431	0.852748	0.986103	0.958937	1.03821	0.0541049
100015641	Lipid	Endocannabinoid	N-oleoylserine	0.693616	0.852748	1.04431	1.01282	1.02013	0.0287467
999922834	Unknown	Unknown	X-22834	0.693725	0.852748	1.10918	1.05819	1.05242	0.0737079
1083	Amino Acid	Methionine, Cysteine, SAM and Taurine Metabolism	N-acetylmethionine	0.693875	0.852748	1.01287	1.01909	0.985059	-0.0217181
100004059	Xenobiotics	Food Component/Plant	histidine betaine (hercynine)*	0.694427	0.852748	1.2528	1.06608	0.964064	-0.0527996
999925937	Unknown	Unknown	X-25937	0.694724	0.852748	1.22562	1.04136	0.955985	-0.0649402
100001561	Lipid	Lysophospholipid	2-palmitoleoyl-GPC (16:1)*	0.697084	0.854749	0.829046	0.877027	1.04919	0.0692767
100003641	Peptide	Dipeptide	valylglycine	0.701266	0.858978	0.922539	0.986433	1.02772	0.0394415
100009184	Lipid	Phosphatidylinositol (PI)	1-stearoyl-2-dihomo-linolenoyl-GPI (18:0/20:3n3 or 6)*	0.70327	0.860532	1.03787	1.11753	0.983057	-0.0246527
100019801	Lipid	Fatty Acid Metabolism (Acyl Carnitine, Hydroxy)	3-hydroxyoleoylcarnitine	0.706466	0.863167	1.01787	1.05893	0.97584	-0.0352842
100008920	Lipid	Sphingomyelins	sphingomyelin (d18:1/17:0, d17:1/18:0, d19:1/16:0)	0.707083	0.863167	1.00673	1.04123	1.0114	0.0163588
999917654	Unknown	Unknown	X-17654	0.709401	0.863167	1.07692	1.04516	0.963351	-0.0538664
466	Xenobiotics	Food Component/Plant	phytanate	0.709635	0.863167	1.39706	1.31772	1.03594	0.0509383
1143	Lipid	Short Chain Fatty Acid	butyrate/isobutyrate (4:0)	0.710252	0.863167	0.946243	0.935427	0.968221	-0.0465911
482	Carbohydrate	Glycolysis, Gluconeogenesis, and Pyruvate Metabolism	lactate	0.710483	0.863167	1.12638	1.0984	1.01573	0.022522
100006641	Lipid	Primary Bile Acid Metabolism	glycochenodeoxycholate 3-sulfate	0.710948	0.863167	1.22141	1.17944	0.940278	-0.0888411
100005985	Lipid	Sphingomyelins	sphingomyelin (d18:2/14:0, d18:1/14:1)*	0.7118	0.863167	1.01839	1.15122	1.01561	0.0223505
100003674	Peptide	Dipeptide	prolylglycine	0.712058	0.863167	1.12441	1.25129	0.967702	-0.047365
100000657	Lipid	Phosphatidylcholine (PC)	1,2-dipalmitoyl-GPC (16:0/16:0)	0.713741	0.864003	1.01744	1.01628	1.00681	0.00978647
100001740	Carbohydrate	Fructose, Mannose and Galactose Metabolism	mannitol/sorbitol	0.715132	0.864003	2.79192	2.63486	1.0479	0.0675031
424	Lipid	Long Chain Saturated Fatty Acid	palmitate (16:0)	0.71587	0.864003	1.06828	1.04687	1.02171	0.0309847
100002067	Lipid	Pregnenolone Steroids	pregnenediol sulfate (C21H34O5S)*	0.715962	0.864003	1.48737	1.25142	1.03143	0.044645
100006314	Lipid	Sphingomyelins	sphingomyelin (d17:1/16:0, d18:1/15:0, d16:1/17:0)*	0.716436	0.864003	0.958779	1.01626	0.988355	-0.0168982
999913846	Unknown	Unknown	X-13846	0.717294	0.864147	1.33961	1.8031	0.939527	-0.0899939
100004295	Xenobiotics	Food Component/Plant	2-piperidinone	0.720245	0.865081	3.14027	3.15999	1.06135	0.0858946
100003434	Amino Acid	Histidine Metabolism	imidazole propionate	0.720494	0.865081	1.63269	1.37911	1.0362	0.0512987
100009078	Lipid	Phosphatidylethanolamine (PE)	1-oleoyl-2-linoleoyl-GPE (18:1/18:2)*	0.721418	0.865081	1.1135	1.10807	1.03172	0.0450447
1052	Carbohydrate	Glycolysis, Gluconeogenesis, and Pyruvate Metabolism	glycerate	0.721718	0.865081	0.995582	1.03187	0.980444	-0.0284933
189	Amino Acid	Lysine Metabolism	N6,N6,N6-trimethyllysine	0.721763	0.865081	1.16114	1.01541	1.02109	0.0301043
100008916	Lipid	Phosphatidylcholine (PC)	1-stearoyl-2-docosahexaenoyl-GPC (18:0/22:6)	0.726223	0.869537	1.04788	1.07704	0.984884	-0.0219736
100001777	Lipid	Lysophospholipid	1-oleoyl-GPI (18:1)	0.729278	0.872303	1.04128	1.07432	1.02024	0.0289107
100004046	Amino Acid	Histidine Metabolism	N-acetylcarnosine	0.738332	0.882092	1.27528	1.10925	0.978911	-0.0307507
100020377	Xenobiotics	Food Component/Plant	ethyl beta-glucopyranoside	0.738969	0.882092	2.15501	2.47818	0.946054	-0.0800055
999924295	Unknown	Unknown	X-24295	0.741224	0.883269	1.2878	1.16453	1.02599	0.0370157
100000008	Xenobiotics	Benzoate Metabolism	benzoate	0.741464	0.883269	1.12039	1.12849	1.0157	0.0224764
821	Nucleotide	Pyrimidine Metabolism, Uracil containing	pseudouridine	0.742251	0.883309	1.04129	1.03228	0.989682	-0.0149633
100020217	Amino Acid	Urea cycle; Arginine and Proline Metabolism	N,N,N-trimethyl-alanylproline betaine (TMAP)	0.744847	0.885498	1.08714	1.03223	0.988882	-0.0161295
100001664	Nucleotide	Purine Metabolism, Adenine containing	N6-succinyladenosine	0.749306	0.889468	1.06525	1.00502	1.0188	0.0268643
480	Amino Acid	Urea cycle; Arginine and Proline Metabolism	proline	0.750212	0.889468	1.08722	1.05883	1.00944	0.0135506
999924544	Unknown	Unknown	X-24544	0.752498	0.889468	1.23652	1.01157	1.02407	0.0343162
100021709	Partially Characterized Molecules	Partially Characterized Molecules	branched-chain, straight-chain, or cyclopropyl 12:1 fatty acid*	0.752668	0.889468	1.15967	1.22714	1.0362	0.0512989
100004523	Amino Acid	Urea cycle; Arginine and Proline Metabolism	N-delta-acetylornithine	0.753338	0.889468	1.17629	1.22611	0.975376	-0.0359691
100004182	Lipid	Secondary Bile Acid Metabolism	3beta-hydroxy-5-cholenoate	0.753813	0.889468	1.19643	1.17584	1.02592	0.0369173
100001229	Lipid	Long Chain Polyunsaturated Fatty Acid (n3 and n6)	stearidonate (18:4n3)	0.754217	0.889468	1.25979	1.36926	1.03568	0.0505846
917	Amino Acid	Alanine and Aspartate Metabolism	asparagine	0.754263	0.889468	1.04612	1.03089	1.00858	0.0123281
100015755	Lipid	Ceramides	ceramide (d18:1/20:0, d16:1/22:0, d20:1/18:0)*	0.758489	0.892821	1.01493	1.05963	0.988273	-0.0170185
1239	Lipid	Fatty Acid, Monohydroxy	2-hydroxystearate	0.758631	0.892821	1.04291	1.00527	1.01279	0.0183387
999921310	Unknown	Unknown	X-21310	0.760019	0.893556	0.973371	0.989646	0.987103	-0.018727
100001461	Lipid	Lysophospholipid	1-stearoyl-GPE (18:0)	0.761513	0.893802	0.999904	1.04542	1.01009	0.0144774
999925172	Unknown	Unknown	X-25172	0.763805	0.893802	1.11814	1.0932	0.985394	-0.0212279
100002126	Lipid	Androgenic Steroids	16alpha-hydroxy DHEA 3-sulfate	0.764365	0.893802	1.73317	1.35716	1.03446	0.0488747
100002989	Lipid	Diacylglycerol	oleoyl-linoleoyl-glycerol (18:1/18:2) [1]	0.764404	0.893802	1.13858	1.18893	0.973615	-0.0385767
100000936	Amino Acid	Leucine, Isoleucine and Valine Metabolism	3-methyl-2-oxobutyrate	0.764722	0.893802	1.09046	1.04964	0.989784	-0.0148141
100021502	Lipid	Medium Chain Fatty Acid	(2 or 3)-decenoate (10:1n7 or n8)	0.765213	0.893802	0.759646	0.817172	0.966406	-0.049299
999923644	Unknown	Unknown	X-23644	0.768148	0.893802	2.81045	2.01102	1.05126	0.0721137
100009126	Lipid	Phosphatidylcholine (PC)	1-arachidoyl-2-arachidonoyl-GPC (20:0/20:4)*	0.768817	0.893802	0.981818	1.03118	0.987979	-0.0174471
100009004	Lipid	Plasmalogen	1-(1-enyl-stearoyl)-2-docosahexaenoyl-GPE (P-18:0/22:6)*	0.769043	0.893802	1.0939	1.07998	1.01575	0.0225435
100005977	Cofactors and Vitamins	Tocopherol Metabolism	alpha-CMBHC glucuronide	0.769087	0.893802	1.27221	1.24863	0.963613	-0.0534749
999917612	Unknown	Unknown	X-17612	0.769948	0.893802	0.924778	0.891702	1.04773	0.0672724
999911299	Unknown	Unknown	X-11299	0.769999	0.893802	1.58575	1.5513	0.956678	-0.0638954
100002749	Amino Acid	Methionine, Cysteine, SAM and Taurine Metabolism	S-methylcysteine	0.770151	0.893802	1.24627	1.17556	0.98393	-0.0233717
100009075	Lipid	Phosphatidylcholine (PC)	1-palmitoleoyl-2-linoleoyl-GPC (16:1/18:2)*	0.773666	0.896993	0.940862	1.03652	1.02616	0.0372515
100021991	Lipid	Fatty Acid Metabolism (Acyl Carnitine, Hydroxy)	3-hydroxyoctanoylcarnitine (2)	0.775773	0.897984	1.11669	1.00952	1.01932	0.027611
999913866	Unknown	Unknown	X-13866	0.776055	0.897984	1.33965	1.45686	0.973572	-0.0386407
100000672	Lipid	Phosphatidylcholine (PC)	1-myristoyl-2-palmitoyl-GPC (14:0/16:0)	0.777012	0.898204	1.1107	1.17543	0.983404	-0.0241436
980	Lipid	Long Chain Saturated Fatty Acid	pentadecanoate (15:0)	0.779889	0.900641	1.11353	1.12384	1.02188	0.0312262
100020211	Lipid	Fatty Acid Metabolism (Acyl Glycine)	3-hydroxybutyroylglycine**	0.781471	0.901578	1.15925	1.37913	0.979742	-0.0295258
100019984	Partially Characterized Molecules	Partially Characterized Molecules	glucuronide of C12H22O4 (1)*	0.783443	0.902964	1.00169	1.11079	1.03936	0.0556932
999926119	Unknown	Unknown	X-26119	0.785185	0.904083	1.1361	1.07505	1.01951	0.0278791
100020378	Lipid	Fatty Acid, Dicarboxylate	2-hydroxysebacate	0.789114	0.906552	1.21071	1.14857	1.02085	0.0297646
100002009	Lipid	Progestin Steroids	5alpha-pregnan-3beta,20beta-diol monosulfate (1)	0.789571	0.906552	2.35048	4.872	1.03555	0.0503925
100001580	Lipid	Long Chain Polyunsaturated Fatty Acid (n3 and n6)	docosapentaenoate (n6 DPA; 22:5n6)	0.789653	0.906552	1.13157	1.11209	1.02261	0.0322616
1537	Lipid	Phosphatidylcholine (PC)	1-palmitoyl-2-linoleoyl-GPC (16:0/18:2)	0.792727	0.909191	1.00116	1.02475	0.995519	-0.00647884
100002152	Lipid	Androgenic Steroids	andro steroid monosulfate C19H28O6S (1)*	0.794799	0.910674	1.37099	1.21336	0.969772	-0.0442827
999912731	Unknown	Unknown	X-12731	0.795739	0.91086	1.91479	1.43481	1.03102	0.0440728
100004111	Xenobiotics	Benzoate Metabolism	4-methylcatechol sulfate	0.797224	0.911669	1.38804	1.3456	1.02723	0.0387533
100002259	Lipid	Fatty Acid Metabolism (Acyl Carnitine, Monounsaturated)	cis-4-decenoylcarnitine (C10:1)	0.800028	0.912174	1.12721	1.19422	0.983257	-0.0243592
100006282	Xenobiotics	Food Component/Plant	umbelliferone sulfate	0.8001	0.912174	4.77195	3.44929	1.05155	0.0725239
533	Amino Acid	Urea cycle; Arginine and Proline Metabolism	urea	0.800613	0.912174	1.05913	1.03346	0.986364	-0.0198076
100000792	Lipid	Androgenic Steroids	dehydroepiandrosterone sulfate (DHEA-S)	0.800781	0.912174	1.57349	1.26335	1.02403	0.0342515
100001064	Lipid	Secondary Bile Acid Metabolism	glycolithocholate	0.802525	0.912651	1.3604	1.56358	1.03738	0.0529435
100002945	Lipid	Fatty Acid, Branched	(14 or 15)-methylpalmitate (a17:0 or i17:0)	0.802759	0.912651	1.21257	1.17428	1.02372	0.033815
100009219	Lipid	Phosphatidylethanolamine (PE)	1-oleoyl-2-arachidonoyl-GPE (18:1/20:4)*	0.803988	0.913162	0.936472	1.06497	0.976111	-0.0348827
363	Lipid	Inositol Metabolism	myo-inositol	0.805271	0.913733	1.01989	1.04855	0.989301	-0.0155185
888	Lipid	Medium Chain Fatty Acid	caprate (10:0)	0.806478	0.914216	1.39029	1.52365	0.974983	-0.0365513
100021990	Lipid	Fatty Acid Metabolism (Acyl Carnitine, Hydroxy)	3-hydroxyoctanoylcarnitine (1)	0.808488	0.915609	1.0922	1.02846	1.0165	0.0236111
100009328	Xenobiotics	Food Component/Plant	furaneol sulfate	0.809521	0.915801	1.34511	1.20132	0.973787	-0.0383221
999919299	Unknown	Unknown	X-19299	0.810222	0.915801	2.09935	2.3228	0.95313	-0.0692556
100002344	Lipid	Fatty Acid, Branched	(12 or 13)-methylmyristate (a15:0 or i15:0)	0.811565	0.915913	1.2619	1.28706	1.02782	0.0395828
999923787	Unknown	Unknown	X-23787	0.811885	0.915913	1.22357	1.13878	0.974282	-0.0375884
100022015	Partially Characterized Molecules	Partially Characterized Molecules	bilirubin degradation product, C16H18N2O5 (4)**	0.815628	0.91925	1.36693	1.14093	0.975214	-0.036209
999912851	Unknown	Unknown	X-12851	0.817092	0.920014	1.4945	1.30937	0.952678	-0.0699391
999923648	Unknown	Unknown	X-23648	0.8186	0.920826	1.25201	1.2809	1.02494	0.0355415
100015836	Lipid	Fatty Acid Metabolism (Acyl Carnitine, Monounsaturated)	ximenoylcarnitine (C26:1)*	0.820632	0.922227	1.10285	1.05293	1.00909	0.0130495
100008921	Lipid	Phosphatidylcholine (PC)	1-palmitoyl-2-stearoyl-GPC (16:0/18:0)	0.823502	0.922265	0.990319	1.00328	1.00521	0.00750196
50	Amino Acid	Polyamine Metabolism	spermidine	0.823545	0.922265	1.02509	1.00413	0.988522	-0.0166557
100020416	Cofactors and Vitamins	Tocopherol Metabolism	delta-CEHC	0.823844	0.922265	1.06219	1.15909	0.981997	-0.0262093
100021329	Xenobiotics	Food Component/Plant	(S)-a-amino-omega-caprolactam	0.824636	0.922265	1.03726	1.01905	0.989957	-0.0145624
100003119	Lipid	Endocannabinoid	N-oleoyltaurine	0.825298	0.922265	1.06709	1.11528	0.983788	-0.0235807
100009014	Lipid	Plasmalogen	1-(1-enyl-palmitoyl)-2-arachidonoyl-GPC (P-16:0/20:4)*	0.827056	0.922265	1.02497	1.025	0.992755	-0.0104908
100010962	Lipid	Lysoplasmalogen	1-palmityl-GPE (O-16:0)*	0.827076	0.922265	1.02778	1.04533	1.01378	0.0197488
100005986	Lipid	Sphingomyelins	sphingomyelin (d18:1/24:1, d18:2/24:0)*	0.827266	0.922265	1.02052	1.04893	1.00737	0.0105917
100001615	Lipid	Fatty Acid, Dicarboxylate	octadecanedioate (C18-DC)	0.828267	0.922265	1.04546	0.974636	1.01592	0.0227911
512	Amino Acid	Methionine, Cysteine, SAM and Taurine Metabolism	taurine	0.828543	0.922265	0.9964	1.02485	0.993753	-0.00904089
100000272	Amino Acid	Glycine, Serine and Threonine Metabolism	allo-threonine	0.830761	0.923443	0.895165	0.928525	1.02786	0.0396404
405	Lipid	Secondary Bile Acid Metabolism	lithocholate	0.831197	0.923443	1.21183	1.17595	1.02477	0.0352957
1137	Lipid	Endocannabinoid	oleoyl ethanolamide	0.832662	0.923443	1.0886	1.13171	0.986722	-0.019285
501	Xenobiotics	Drug - Topical Agents	salicylate	0.832755	0.923443	13.6538	12.2371	1.04627	0.0652531
1668	Lipid	Secondary Bile Acid Metabolism	taurodeoxycholate	0.835432	0.924045	1.21259	1.78011	0.960563	-0.0580474
100001757	Xenobiotics	Food Component/Plant	thymol sulfate	0.835487	0.924045	5.59196	3.47187	1.04755	0.0670204
100001337	Lipid	Long Chain Polyunsaturated Fatty Acid (n3 and n6)	linolenate [alpha or gamma; (18:3n3 or 6)]	0.836123	0.924045	1.25129	1.25279	1.02132	0.030431
999915728	Unknown	Unknown	X-15728	0.836454	0.924045	2.77299	2.20043	1.03007	0.042739
100001271	Lipid	Lysophospholipid	1-stearoyl-GPC (18:0)	0.837981	0.924534	0.992468	1.02043	1.00692	0.00995324
100020578	Xenobiotics	Benzoate Metabolism	4-allylcatechol sulfate	0.838475	0.924534	2.52129	2.36645	0.967771	-0.0472631
100002014	Lipid	Progestin Steroids	5alpha-pregnan-3beta,20alpha-diol monosulfate (2)	0.84297	0.928028	2.82822	9.06617	0.972851	-0.0397086
1538	Lipid	Sphingomyelins	stearoyl sphingomyelin (d18:1/18:0)	0.84323	0.928028	1.00741	1.04289	0.994687	-0.00768505
999924334	Unknown	Unknown	X-24334	0.845236	0.929363	1.14223	1.051	1.01224	0.01755
267	Lipid	Phospholipid Metabolism	choline phosphate	0.84807	0.930819	1.01274	1.01476	1.00743	0.0106741
100022003	Partially Characterized Molecules	Partially Characterized Molecules	bilirubin degradation product, C16H18N2O5 (1)**	0.84815	0.930819	1.31126	1.09371	0.978348	-0.0315797
999924953	Unknown	Unknown	X-24953	0.849689	0.931234	1.26757	1.12908	1.02472	0.0352262
999917357	Unknown	Unknown	X-17357	0.850118	0.931234	1.1281	1.04355	0.988671	-0.0164371
999921383	Unknown	Unknown	X-21383	0.853465	0.931902	1.44627	1.39839	0.981734	-0.0265965
208	Nucleotide	Purine Metabolism, Adenine containing	adenosine 5'-diphosphate (ADP)	0.853605	0.931902	0.984846	1.02916	0.987262	-0.0184944
999926106	Unknown	Unknown	X-26106	0.854338	0.931902	1.02021	1.00303	0.989576	-0.0151181
100015731	Lipid	Ceramides	N-palmitoyl-heptadecasphingosine (d17:1/16:0)*	0.85524	0.931902	0.888315	0.956885	0.986697	-0.0193211
1124	Energy	TCA Cycle	citrate	0.855769	0.931902	0.992644	0.991873	0.996632	-0.00486727
999921796	Unknown	Unknown	X-21796	0.855818	0.931902	1.08684	1.02742	0.992685	-0.0105915
999911880	Unknown	Unknown	X-11880	0.856299	0.931902	1.10482	1.07966	0.989607	-0.015072
100000282	Amino Acid	Glutamate Metabolism	N-acetylglutamate	0.860364	0.933829	1.02711	1.05313	1.01736	0.0248349
999924585	Unknown	Unknown	X-24585	0.860546	0.933829	1.24843	1.17549	0.984124	-0.0230883
999924473	Unknown	Unknown	X-24473	0.861335	0.933829	1.1611	1.40735	0.9778	-0.032389
100009122	Lipid	Phosphatidylcholine (PC)	1-pentadecanoyl-2-arachidonoyl-GPC (15:0/20:4)*	0.86214	0.933829	1.00002	1.04906	0.992151	-0.0113683
1869	Xenobiotics	Benzoate Metabolism	2-hydroxyhippurate (salicylurate)	0.863526	0.933829	15.0302	15.2525	0.962672	-0.0548842
100008915	Lipid	Phosphatidylcholine (PC)	1-palmitoyl-2-docosahexaenoyl-GPC (16:0/22:6)	0.863858	0.933829	1.01102	1.03899	0.994502	-0.00795324
100022014	Partially Characterized Molecules	Partially Characterized Molecules	bilirubin degradation product, C16H18N2O5 (3)**	0.864738	0.933829	1.25153	1.06969	0.984549	-0.0224658
2054	Amino Acid	Leucine, Isoleucine and Valine Metabolism	ethylmalonate	0.865751	0.933829	1.28939	1.28803	1.01109	0.0159181
100000463	Amino Acid	Tryptophan Metabolism	indolelactate	0.865962	0.933829	1.19493	1.10739	1.00767	0.0110244
100001211	Lipid	Fatty Acid, Dicarboxylate	sebacate (C10-DC)	0.866194	0.933829	1.17246	1.14654	1.01403	0.0201035
1053	Nucleotide	Pyrimidine Metabolism, Uracil containing	3-ureidopropionate	0.867717	0.933829	1.08482	1.01715	1.00824	0.0118429
100010896	Nucleotide	Pyrimidine Metabolism, Uracil containing	2'-O-methyluridine	0.868399	0.933829	0.961437	1.04678	1.01044	0.0149884
100000870	Xenobiotics	Food Component/Plant	saccharin	0.868437	0.933829	9.09879	14.9045	0.963171	-0.0541368
452	Lipid	Long Chain Monounsaturated Fatty Acid	palmitoleate (16:1n7)	0.872642	0.93749	1.31197	1.44782	0.979731	-0.0295421
100006108	Peptide	Acetylated Peptides	phenylacetylcarnitine	0.873542	0.937596	1.19466	1.15575	0.986517	-0.0195839
999924951	Unknown	Unknown	X-24951	0.874738	0.93802	1.3054	1.14085	1.01092	0.0156757
100001293	Amino Acid	Histidine Metabolism	N-acetylhistidine	0.876967	0.93955	0.939564	0.93313	1.01266	0.0181543
1026	Lipid	Phospholipid Metabolism	phosphoethanolamine	0.879	0.940868	0.991716	1.02474	0.993756	-0.00903683
100001334	Amino Acid	Urea cycle; Arginine and Proline Metabolism	N-acetylproline	0.883076	0.944367	1.00128	0.965881	0.983242	-0.0243812
100005834	Lipid	Fatty Acid, Monohydroxy	9-hydroxystearate	0.886201	0.946845	0.904939	1.01143	0.982904	-0.0248782
415	Amino Acid	Methionine, Cysteine, SAM and Taurine Metabolism	methionine	0.887984	0.947885	1.05852	1.05911	0.995513	-0.00648797
100003240	Lipid	Endocannabinoid	N-stearoyltaurine	0.890864	0.950092	0.981314	1.00795	1.01108	0.0158959
999921339	Unknown	Unknown	X-21339	0.892701	0.950553	1.16751	1.1264	0.991336	-0.0125544
100001232	Lipid	Medium Chain Fatty Acid	5-dodecenoate (12:1n7)	0.892947	0.950553	1.41415	1.49892	0.988142	-0.0172101
806	Amino Acid	Glycine, Serine and Threonine Metabolism	dimethylglycine	0.893731	0.950553	1.09493	1.03291	1.0055	0.00791534
999912407	Unknown	Unknown	X-12407	0.895648	0.951135	2.1782	1.47425	1.02226	0.0317602
999913431	Unknown	Unknown	X-13431	0.895902	0.951135	1.08205	1.07418	1.01138	0.0163195
100003415	Amino Acid	Lysine Metabolism	N6-methyllysine	0.897124	0.95151	1.76534	1.65914	0.987615	-0.0179795
100010941	Lipid	Diacylglycerol	linoleoyl-linoleoyl-glycerol (18:2/18:2) [1]*	0.89788	0.95151	1.28815	1.20396	0.978934	-0.0307171
100015838	Lipid	Fatty Acid Metabolism (Acyl Carnitine, Monounsaturated)	eicosenoylcarnitine (C20:1)*	0.900708	0.953643	0.930499	0.900173	1.00846	0.0121608
100020208	Xenobiotics	Chemical	perfluorooctanoate (PFOA)	0.90153	0.953651	1.09215	1.08083	1.00903	0.012966
100004328	Lipid	Sphingomyelins	sphingomyelin (d18:1/14:0, d16:1/16:0)*	0.903567	0.95413	0.963638	1.01277	0.99614	-0.00557989
1242	Nucleotide	Purine Metabolism, Adenine containing	N1-methyladenosine	0.903612	0.95413	1.01016	1.00344	0.997009	-0.00432167
100000015	Amino Acid	Tryptophan Metabolism	xanthurenate	0.907682	0.956265	1.00908	0.995802	1.01185	0.0169937
100001462	Lipid	Lysophospholipid	1-stearoyl-GPG (18:0)	0.908904	0.956265	1.03562	1.0268	1.00742	0.0106605
100009019	Lipid	Plasmalogen	1-stearyl-2-arachidonoyl-GPC (O-18:0/20:4)*	0.909025	0.956265	1.03759	1.00473	1.00426	0.00613785
100010850	Peptide	Acetylated Peptides	4-hydroxyphenylacetylglutamine	0.909734	0.956265	1.60942	1.32165	0.989865	-0.0146963
100006082	Xenobiotics	Chemical	4-hydroxychlorothalonil	0.910378	0.956265	1.11744	1.11368	1.00717	0.0103069
100001181	Lipid	Long Chain Polyunsaturated Fatty Acid (n3 and n6)	docosapentaenoate (n3 DPA; 22:5n3)	0.910534	0.956265	1.32518	1.34147	1.01117	0.0160214
999912193	Unknown	Unknown	X-12193	0.911659	0.956576	1.01139	1.05977	1.00869	0.0124778
100015638	Lipid	Fatty Acid, Monohydroxy	2-hydroxynervonate*	0.912464	0.956576	1.02288	1.00717	0.99378	-0.00900179
240	Amino Acid	Tyrosine Metabolism	3-(4-hydroxyphenyl)lactate	0.913307	0.956603	1.12985	1.04509	0.995221	-0.00691099
825	Nucleotide	Pyrimidine Metabolism, Uracil containing	uracil	0.915967	0.958532	1.03115	1.00161	0.995107	-0.00707621
100006105	Xenobiotics	Benzoate Metabolism	4-methylguaiacol sulfate	0.918507	0.95973	1.84096	1.77406	1.01392	0.0199482
100021467	Partially Characterized Molecules	Partially Characterized Molecules	pentose acid*	0.918751	0.95973	1.27812	1.34895	0.990409	-0.013904
100020276	Lipid	Sphingomyelins	sphingomyelin (d17:1/14:0, d16:1/15:0)*	0.920783	0.960186	0.982152	1.09743	1.00511	0.00736052
100004552	Lipid	Lysophospholipid	1-eicosapentaenoyl-GPE (20:5)*	0.920827	0.960186	1.22651	1.425	0.992018	-0.0115624
100006726	Lipid	Endocannabinoid	linoleoyl ethanolamide	0.922057	0.960612	1.05398	1.10688	1.00771	0.0110873
100015832	Lipid	Fatty Acid Metabolism (Acyl Carnitine, Long Chain Saturated)	behenoylcarnitine (C22)*	0.924162	0.960987	1.13652	1.06083	0.992228	-0.0112571
100019794	Lipid	Fatty Acid, Dicarboxylate	hydroxy-CMPF*	0.924632	0.960987	1.99145	1.73178	0.984906	-0.0219427
1235	Peptide	Gamma-glutamyl Amino Acid	gamma-glutamylhistidine	0.924878	0.960987	1.04909	1.04231	1.00321	0.00461989
100002060	Lipid	Lysophospholipid	1-docosahexaenoyl-GPE (22:6)*	0.928296	0.963684	1.05272	1.07197	1.00401	0.00577057
100010955	Xenobiotics	Chemical	perfluorooctanesulfonate (PFOS)	0.930036	0.964634	1.2498	1.09634	1.00885	0.01271
100001287	Lipid	Androgenic Steroids	epiandrosterone sulfate	0.935893	0.96985	1.55611	1.33165	0.991175	-0.0127884
536	Nucleotide	Pyrimidine Metabolism, Uracil containing	2'-deoxyuridine	0.939703	0.972937	1.01294	0.955072	1.00458	0.00659366
999912544	Unknown	Unknown	X-12544	0.941506	0.973943	2.41904	5.57077	0.991598	-0.0121726
100001278	Lipid	Long Chain Monounsaturated Fatty Acid	10-heptadecenoate (17:1n7)	0.94285	0.974472	1.30858	1.34231	0.99196	-0.0116462
999912822	Unknown	Unknown	X-12822	0.944526	0.975344	1.20679	1.24933	0.994993	-0.00724215
100008934	Lipid	Fatty Acid, Monohydroxy	2-hydroxylaurate	0.945465	0.975453	1.13439	1.08755	1.00325	0.00467883
999924556	Unknown	Unknown	X-24556	0.947931	0.976308	1.14012	1.1691	1.00436	0.00628009
100000711	Xenobiotics	Benzoate Metabolism	4-acetylphenol sulfate	0.947961	0.976308	2.14808	2.65104	1.00861	0.0123747
100020478	Lipid	Fatty Acid, Dicarboxylate	dodecadienoate (12:2)*	0.95105	0.978628	1.08871	1.08943	1.00486	0.00699244
100022127	Lipid	Corticosteroids	tetrahydrocortisone glucuronide (5)	0.953085	0.979862	1.13617	1.05037	0.995803	-0.00606801
100001948	Energy	TCA Cycle	succinylcarnitine (C4-DC)	0.955606	0.981548	1.04545	1.02004	0.996823	-0.00459013
100009225	Lipid	Plasmalogen	1-(1-enyl-stearoyl)-2-linoleoyl-GPE (P-18:0/18:2)*	0.956402	0.981548	1.04414	1.06166	0.997468	-0.0036576
100001250	Lipid	Primary Bile Acid Metabolism	tauro-beta-muricholate	0.957538	0.981854	1.84131	1.09708	0.991982	-0.0116148
279	Amino Acid	Methionine, Cysteine, SAM and Taurine Metabolism	cystine	0.959889	0.982993	1.09392	1.06508	0.99726	-0.00395787
100020343	Lipid	Long Chain Polyunsaturated Fatty Acid (n3 and n6)	tetradecadienoate (14:2)*	0.960857	0.982993	2.63426	1.78256	1.00576	0.00828284
229	Lipid	Long Chain Polyunsaturated Fatty Acid (n3 and n6)	arachidonate (20:4n6)	0.961167	0.982993	1.08547	1.08018	1.00331	0.00476725
100002356	Lipid	Fatty Acid, Branched	(16 or 17)-methylstearate (a19:0 or i19:0)	0.963982	0.984356	1.17158	1.1138	1.00347	0.00500277
100001988	Lipid	Progestin Steroids	5alpha-pregnan-3beta,20alpha-diol disulfate	0.964181	0.984356	4.16927	10.5845	0.992416	-0.0109834
100009124	Lipid	Phosphatidylcholine (PC)	1-margaroyl-2-arachidonoyl-GPC (17:0/20:4)*	0.966295	0.985419	1.06558	1.07141	0.997822	-0.00314589
100001540	Amino Acid	Glutamate Metabolism	2-amino-4-cyanobutanoate	0.966905	0.985419	1.43417	1.17428	1.00385	0.00554406
100021457	Xenobiotics	Chemical	(2-butoxyethoxy)acetic acid	0.968597	0.986285	1.39396	1.35781	0.99553	-0.00646366
100022013	Lipid	Corticosteroids	tetrahydrocortisol glucuronide	0.971503	0.987855	1.13157	1.02686	0.99762	-0.0034378
999918935	Unknown	Unknown	X-18935	0.971826	0.987855	1.07567	1.071	0.996047	-0.00571394
100002488	Lipid	Secondary Bile Acid Metabolism	isoursodeoxycholate	0.974174	0.989313	2.46696	2.31159	1.00465	0.00668841
999914056	Unknown	Unknown	X-14056	0.974951	0.989313	1.089	1.06216	1.00125	0.00179656
100001658	Lipid	Secondary Bile Acid Metabolism	taurolithocholate 3-sulfate	0.977082	0.990617	1.13162	1.07984	0.995597	-0.0063668
100009222	Lipid	Phosphatidylethanolamine (PE)	1-linoleoyl-2-arachidonoyl-GPE (18:2/20:4)*	0.978419	0.991099	1.00607	1.08678	1.00269	0.00387404
100001182	Lipid	Long Chain Polyunsaturated Fatty Acid (n3 and n6)	docosadienoate (22:2n6)	0.979644	0.991099	1.12792	1.12577	1.00185	0.00266812
999913726	Unknown	Unknown	X-13726	0.980096	0.991099	1.44159	1.69831	1.00353	0.00508863
100003470	Lipid	Progestin Steroids	pregnanediol-3-glucuronide	0.983343	0.993524	1.99592	3.84101	1.00263	0.00379341
100006370	Lipid	Sterol	3beta-hydroxy-5-cholestenoate	0.984805	0.994101	1.05435	0.990727	0.998999	-0.00144541
100001103	Amino Acid	Glutamate Metabolism	glutamate, gamma-methyl ester	0.986281	0.994101	1.05186	0.984873	0.999202	-0.00115217
100002199	Lipid	Fatty Acid, Dicarboxylate	tridecenedioate (C13:1-DC)*	0.987126	0.994101	1.10795	1.13015	1.0012	0.00172334
100001391	Lipid	Fatty Acid Metabolism (Acyl Carnitine, Long Chain Saturated)	stearoylcarnitine (C18)	0.98731	0.994101	1.05448	1.01834	0.999321	-0.000980028
100006614	Lipid	Fatty Acid Metabolism (Acyl Carnitine, Dicarboxylate)	adipoylcarnitine (C6-DC)	0.989875	0.99575	1.23978	1.21445	1.00087	0.0012584
100009069	Lipid	Plasmalogen	1-(1-enyl-palmitoyl)-2-linoleoyl-GPE (P-16:0/18:2)*	0.991852	0.99575	1.06254	1.0628	0.999484	-0.000744396
100009220	Lipid	Phosphatidylethanolamine (PE)	1-oleoyl-2-docosahexaenoyl-GPE (18:1/22:6)*	0.992323	0.99575	0.976808	1.08226	1.00091	0.00130934
1162	Carbohydrate	Aminosugar Metabolism	N-acetylneuraminate	0.992348	0.99575	1.03667	1.04868	0.999666	-0.000481819
100009394	Lipid	Long Chain Polyunsaturated Fatty Acid (n3 and n6)	hexadecadienoate (16:2n6)	0.995475	0.998032	1.34303	1.31042	0.999415	-0.000844253
999921285	Unknown	Unknown	X-21285	0.997105	0.998811	1.25146	1.03674	1.00039	0.000556536
100021712	Lipid	Secondary Bile Acid Metabolism	deoxycholic acid 12-sulfate*	0.998594	0.99902	1.46737	1.51818	0.999733	-0.000385554
100010834	Lipid	Fatty Acid, Dicarboxylate	3-methylglutarate/2-methylglutarate	0.99902	0.99902	0.985065	1.0853	1.0001	0.000140631

### Sheet: 2.BCM_AD_dysreg
CHEM_ID	SUPER_PATHWAY	SUB_PATHWAY	CHEMICAL_NAME	lrt_test_p	lrt_test_FDR	AD_mean	ctrl_mean	FC	log2FC
561	Amino Acid	Glutamate Metabolism	glutamate	9.48483e-08	0.000111067	0.910172	1.13176	0.769226	-0.378521
132	Carbohydrate	Glycolysis, Gluconeogenesis, and Pyruvate Metabolism	3-phosphoglycerate	4.25327e-07	0.000249029	0.911223	1.21681	0.694704	-0.525529
100015745	Lipid	Hexosylceramides (HCER)	glycosyl ceramide (d18:2/24:1, d18:1/24:2)*	2.66176e-06	0.000807722	1.1938	1.00459	1.2674	0.341874
100021162	Lipid	Ceramide PEs	palmitoyl-sphingosine-phosphoethanolamine (d18:1/16:0)	3.03488e-06	0.000807722	1.0934	0.979211	1.15807	0.211727
100015620	Lipid	Lactosylceramides (LCER)	lactosyl-N-nervonoyl-sphingosine (d18:1/24:1)*	3.44886e-06	0.000807722	1.10636	0.965191	1.22127	0.288387
100008957	Lipid	Sphingomyelins	sphingomyelin (d18:2/24:1, d18:1/24:2)*	5.1628e-06	0.000987623	1.07183	0.98835	1.13119	0.177835
999911632	Unknown	Unknown	X-11632	5.90381e-06	0.000987623	0.9456	1.11966	0.750544	-0.413991
100000656	Lipid	Lysophospholipid	1-stearoyl-GPI (18:0)	2.07582e-05	0.00273848	1.33436	1.02669	1.28521	0.362005
100002107	Lipid	Sphingomyelins	palmitoyl sphingomyelin (d18:1/16:0)	2.20614e-05	0.00273848	1.05136	0.990723	1.08579	0.118741
100019982	Lipid	Fatty Acid, Dicarboxylate	octadecadienedioate (C18:2-DC)*	2.33858e-05	0.00273848	1.55449	1.04719	1.48398	0.569469
999923654	Unknown	Unknown	X-23654	2.88732e-05	0.00307368	0.984604	1.14332	0.800644	-0.320767
100015789	Lipid	Sphingomyelins	sphingomyelin (d18:2/24:2)*	3.21015e-05	0.00313257	1.1134	1.01451	1.18071	0.239656
100001614	Lipid	Fatty Acid, Dicarboxylate	hexadecanedioate (C16-DC)	3.87582e-05	0.00349122	1.65505	1.01633	1.40704	0.492663
100009007	Lipid	Plasmalogen	1-(1-enyl-palmitoyl)-2-oleoyl-GPC (P-16:0/18:1)*	4.3751e-05	0.00358237	1.13983	0.963653	1.18742	0.247833
100001162	Lipid	Fatty Acid Metabolism (also BCAA Metabolism)	propionylcarnitine (C3)	4.65543e-05	0.00358237	0.969871	1.13354	0.810573	-0.302986
100001925	Peptide	Dipeptide	cyclo(leu-pro)	4.89478e-05	0.00358237	0.972674	1.48283	0.591249	-0.758163
100001404	Amino Acid	Tryptophan Metabolism	indolebutyrate	5.64954e-05	0.00389154	1.71124	1.04501	1.48266	0.568191
100021100	Lipid	Fatty Acid, Dicarboxylate	tetradecadienedioate (C14:2-DC)*	9.2082e-05	0.00543148	2.18235	1.22373	1.54355	0.626254
100001655	Lipid	Lysophospholipid	1-palmitoyl-GPI (16:0)	9.24879e-05	0.00543148	1.51484	1.11931	1.41149	0.497219
171	Nucleotide	Purine Metabolism, (Hypo)Xanthine/Inosine containing	hypoxanthine	9.35885e-05	0.00543148	0.934793	1.30444	0.714918	-0.484149
100009337	Xenobiotics	Food Component/Plant	caffeic acid sulfate	9.74048e-05	0.00543148	1.1206	2.07164	0.431162	-1.2137
849	Xenobiotics	Xanthine Metabolism	caffeine	0.000112636	0.00599528	1.10845	1.72264	0.452659	-1.1435
100015751	Lipid	Hexosylceramides (HCER)	glycosyl ceramide (d18:1/23:1, d17:1/24:1)*	0.00012349	0.00628726	1.11279	0.855319	1.48803	0.5734
1023	Amino Acid	Glycine, Serine and Threonine Metabolism	sarcosine	0.000132786	0.00647886	1.07351	1.39936	0.684315	-0.547267
100001615	Lipid	Fatty Acid, Dicarboxylate	octadecanedioate (C18-DC)	0.000196146	0.00884059	1.41183	0.974636	1.39302	0.478218
100001102	Lipid	Fatty Acid, Dicarboxylate	dodecanedioate (C12-DC)	0.00019629	0.00884059	2.25851	1.17234	1.50614	0.590857
100004329	Lipid	Sphingomyelins	sphingomyelin (d18:2/16:0, d18:1/16:1)*	0.000245008	0.0106261	1.06125	1.00276	1.098	0.134879
100001613	Lipid	Fatty Acid, Dicarboxylate	tetradecanedioate (C14-DC)	0.000274966	0.0114995	1.75466	1.02246	1.43609	0.522146
100000863	Lipid	Fatty Acid, Dicarboxylate	adipate (C6-DC)	0.000289369	0.0116845	1.38693	1.00335	1.36379	0.447626
100001397	Xenobiotics	Xanthine Metabolism	1,3,7-trimethylurate	0.00031202	0.0121706	1.10358	1.53394	0.519212	-0.945605
999912740	Unknown	Unknown	X-12740	0.000324093	0.0121706	1.84945	4.04891	0.410208	-1.28557
100003008	Lipid	Lysophospholipid	2-stearoyl-GPI (18:0)*	0.000348863	0.0121706	1.30044	0.99113	1.32807	0.409334
100021000	Lipid	Sphingomyelins	hydroxypalmitoyl sphingomyelin (d18:1/16:0(OH))**	0.000349731	0.0121706	1.07546	0.99914	1.15666	0.209968
999924970	Unknown	Unknown	X-24970	0.000353372	0.0121706	1.21819	3.34146	0.385288	-1.37599
100015760	Lipid	Fatty Acid Metabolism (Acyl Choline)	linoleoylcholine*	0.000413431	0.0138322	2.26368	1.19639	1.70828	0.772543
100001946	Peptide	Dipeptide	cyclo(gly-pro)	0.000448178	0.0145782	0.950617	1.67874	0.67599	-0.564926
100015744	Lipid	Ceramides	ceramide (d18:2/24:1, d18:1/24:2)*	0.000480951	0.0152215	1.17756	1.0267	1.1692	0.225517
100009326	Amino Acid	Tyrosine Metabolism	catechol glucuronide	0.00060013	0.0184935	1.14733	1.84953	0.576955	-0.793469
100009162	Lipid	Plasmalogen	1-(1-enyl-palmitoyl)-2-palmitoyl-GPC (P-16:0/16:0)*	0.000652794	0.0196006	1.08207	0.998555	1.13594	0.183882
100010966	Lipid	Plasmalogen	1-palmityl-2-stearoyl-GPC (O-16:0/18:0)*	0.000721353	0.0211176	1.09407	0.982182	1.15299	0.205385
100008992	Lipid	Phosphatidylethanolamine (PE)	1-stearoyl-2-docosahexaenoyl-GPE (18:0/22:6)*	0.000829801	0.0236999	1.10204	1.33356	0.785818	-0.347733
100015623	Lipid	Lactosylceramides (LCER)	lactosyl-N-behenoyl-sphingosine (d18:1/22:0)*	0.000892145	0.0248739	1.09516	0.960092	1.22168	0.288866
100001086	Xenobiotics	Food Component/Plant	N-(2-furoyl)glycine	0.000914873	0.0249143	1.9871	3.41197	0.491504	-1.02472
100015759	Lipid	Fatty Acid Metabolism (Acyl Choline)	stearoylcholine*	0.000965399	0.0255764	1.53629	0.862369	1.82018	0.864078
100009331	Lipid	Fatty Acid Metabolism (Acyl Choline)	oleoylcholine	0.00098287	0.0255764	2.07335	1.04773	1.68268	0.750762
999917010	Unknown	Unknown	X-17010	0.00102467	0.0260846	1.5852	1.10746	1.25964	0.333012
1224	Amino Acid	Glutathione Metabolism	cys-gly, oxidized	0.00104952	0.0261374	0.991875	1.14203	0.843931	-0.244803
1111	Amino Acid	Tyrosine Metabolism	vanillylmandelate (VMA)	0.00107139	0.0261374	1.33039	0.930905	1.20808	0.272712
100006438	Energy	TCA Cycle	citraconate/glutaconate	0.00117266	0.0280243	1.44756	2.21027	0.556267	-0.846151
100004208	Xenobiotics	Benzoate Metabolism	guaiacol sulfate	0.00123333	0.0282155	1.242	1.59226	0.681621	-0.552959
999924812	Unknown	Unknown	X-24812	0.00125543	0.0282155	1.08636	1.2397	0.75487	-0.4057
100000707	Lipid	Fatty Acid, Dicarboxylate	maleate	0.00126351	0.0282155	1.25117	2.39782	0.72167	-0.470589
893	Lipid	Long Chain Saturated Fatty Acid	arachidate (20:0)	0.00127705	0.0282155	1.22643	0.996525	1.20168	0.265054
100001384	Lipid	Lysophospholipid	1-arachidoyl-GPC (20:0)	0.00150401	0.0326146	1.13481	0.959577	1.23201	0.301017
100008956	Lipid	Sphingomyelins	sphingomyelin (d18:2/23:0, d18:1/23:1, d17:1/24:1)*	0.00161302	0.0341777	1.09066	1.03808	1.10971	0.15018
100001777	Lipid	Lysophospholipid	1-oleoyl-GPI (18:1)	0.00163697	0.0341777	1.24659	1.07432	1.24254	0.31329
100020975	Xenobiotics	Chemical	3-hydroxy-2-methylpyridine sulfate	0.00169524	0.0341777	1.84651	3.08944	0.509631	-0.972474
999917438	Unknown	Unknown	X-17438	0.0016958	0.0341777	1.85145	1.11832	1.48222	0.567759
100002466	Amino Acid	Glutathione Metabolism	cysteinylglycine disulfide*	0.001744	0.0341777	1.01202	1.05285	0.899327	-0.153082
100009233	Lipid	Fatty Acid Metabolism (Acyl Choline)	palmitoylcholine	0.00176879	0.0341777	1.91591	1.12834	1.56906	0.649902
999912707	Unknown	Unknown	X-12707	0.00178039	0.0341777	1.37085	0.917586	1.30652	0.385726
100001876	Lipid	Sphingolipid Synthesis	sphinganine-1-phosphate	0.00183124	0.0342371	0.98107	1.12103	0.835618	-0.259084
100009160	Lipid	Plasmalogen	1-(1-enyl-palmitoyl)-2-palmitoleoyl-GPC (P-16:0/16:1)*	0.0018773	0.0342371	1.10499	0.98891	1.13921	0.188031
100019975	Lipid	Fatty Acid, Dicarboxylate	hexadecenedioate (C16:1-DC)*	0.00189366	0.0342371	1.43198	1.00902	1.26766	0.342167
100008921	Lipid	Phosphatidylcholine (PC)	1-palmitoyl-2-stearoyl-GPC (16:0/18:0)	0.00190044	0.0342371	1.07551	1.00328	1.09002	0.12435
999916580	Unknown	Unknown	X-16580	0.00195671	0.0347168	1.11184	1.15122	0.806624	-0.310032
100009026	Lipid	Dihydrosphingomyelins	behenoyl dihydrosphingomyelin (d18:0/22:0)*	0.00199886	0.0349354	1.01601	1.35693	0.839488	-0.252418
100019972	Lipid	Fatty Acid, Dicarboxylate	dodecenedioate (C12:1-DC)*	0.00204435	0.0352049	1.89266	0.859775	1.46284	0.548768
100009134	Lipid	Plasmalogen	1-palmityl-2-linoleoyl-GPC (O-16:0/18:2)*	0.00215623	0.0365933	1.159	1.08318	1.17354	0.230867
100006282	Xenobiotics	Food Component/Plant	umbelliferone sulfate	0.00221383	0.0366264	2.439	3.44929	0.507697	-0.977961
100015786	Lipid	Dihydrosphingomyelins	sphingomyelin (d18:0/20:0, d16:0/22:0)*	0.00223899	0.0366264	1.08189	1.5075	0.810861	-0.302474
100009030	Lipid	Lactosylceramides (LCER)	lactosyl-N-palmitoyl-sphingosine (d18:1/16:0)	0.00228224	0.0366264	1.05858	1.00345	1.12393	0.16855
100006098	Xenobiotics	Chemical	3-hydroxypyridine sulfate	0.00228329	0.0366264	1.24081	1.90275	0.483151	-1.04945
100001054	Lipid	Fatty Acid Metabolism (also BCAA Metabolism)	butyrylcarnitine (C4)	0.00232291	0.0367586	1.07043	1.26053	0.809031	-0.305733
100000442	Xenobiotics	Food Component/Plant	quinate	0.00239629	0.0374141	1.44632	1.86994	0.453725	-1.14011
100001393	Amino Acid	Leucine, Isoleucine and Valine Metabolism	isovalerylcarnitine (C5)	0.00247243	0.0376671	1.04646	1.25168	0.812351	-0.299824
100001606	Lipid	Sterol	cholesterol sulfate	0.00250202	0.0376671	1.06831	1.0037	1.11541	0.157575
100001778	Lipid	Lysophospholipid	1-linoleoyl-GPI (18:2)*	0.00250899	0.0376671	1.27506	1.18904	1.22197	0.289203
100009332	Lipid	Fatty Acid Metabolism (Acyl Choline)	arachidonoylcholine	0.00268104	0.0397405	2.13199	1.17181	1.58207	0.661813
100000861	Xenobiotics	Food Component/Plant	2,3-dihydroxypyridine	0.00309963	0.0435308	0.917413	1.62242	0.551139	-0.859511
999923636	Unknown	Unknown	X-23636	0.00312818	0.0435308	0.883981	1.09295	0.829011	-0.270537
100009272	Lipid	Hexosylceramides (HCER)	glycosyl-N-palmitoyl-sphingosine (d18:1/16:0)	0.00314563	0.0435308	1.06977	1.0159	1.12091	0.164666
100015625	Lipid	Hexosylceramides (HCER)	glycosyl-N-behenoyl-sphingadienine (d18:2/22:0)*	0.003162	0.0435308	1.10094	0.986469	1.16889	0.225135
100000437	Xenobiotics	Xanthine Metabolism	theophylline	0.00320139	0.0435308	1.0912	1.47018	0.600355	-0.736111
100006641	Lipid	Primary Bile Acid Metabolism	glycochenodeoxycholate 3-sulfate	0.00327888	0.0435308	1.52664	1.17944	1.71982	0.782257
100015586	Lipid	Plasmalogen	1-palmityl-2-palmitoyl-GPC (O-16:0/16:0)*	0.003283	0.0435308	1.05402	0.990584	1.11169	0.152754
999916397	Unknown	Unknown	X-16397	0.00332219	0.0435308	0.987099	1.06551	0.737142	-0.439985
100002873	Lipid	Lysophospholipid	1-lignoceroyl-GPC (24:0)	0.00332505	0.0435308	1.15336	1.0103	1.16344	0.218398
999921796	Unknown	Unknown	X-21796	0.00332759	0.0435308	0.95839	1.02742	0.874355	-0.193709
100001654	Lipid	Lysophospholipid	1-arachidonoyl-GPI (20:4)*	0.00334566	0.0435308	1.23969	1.08973	1.17541	0.233168
100009335	Lipid	Fatty Acid Metabolism (Acyl Choline)	dihomo-linolenoyl-choline	0.0035155	0.0452379	1.52207	0.893364	1.52872	0.612323
999917676	Unknown	Unknown	X-17676	0.0036446	0.0459233	1.1535	1.24815	0.756739	-0.402133
100001211	Lipid	Fatty Acid, Dicarboxylate	sebacate (C10-DC)	0.00368814	0.0459233	1.74268	1.14654	1.33397	0.415726
100003397	Lipid	Phospholipid Metabolism	trimethylamine N-oxide	0.00369175	0.0459233	1.27894	1.32549	0.785678	-0.34799
999913695	Unknown	Unknown	X-13695	0.00372563	0.0459233	1.06639	1.51299	0.679099	-0.558306
100006271	Xenobiotics	Chemical	ethylparaben sulfate	0.00386515	0.0471468	5.92221	10.375	0.450735	-1.14965
100000998	Amino Acid	Glutamate Metabolism	citramalate	0.00390949	0.047196	0.932419	1.15261	0.70529	-0.503712
100005986	Lipid	Sphingomyelins	sphingomyelin (d18:1/24:1, d18:2/24:0)*	0.004065	0.0485726	1.09986	1.04893	1.10372	0.142376
100000007	Lipid	Carnitine Metabolism	carnitine	0.00421288	0.0498312	0.981611	1.0582	0.910507	-0.135257
999923641	Unknown	Unknown	X-23641	0.00441102	0.0516531	1.009	1.1541	0.653857	-0.612952
1239	Lipid	Fatty Acid, Monohydroxy	2-hydroxystearate	0.00446108	0.0517163	1.11472	1.00527	1.14178	0.191282
100019978	Lipid	Fatty Acid, Dicarboxylate	octadecenedioate (C18:1-DC)	0.00450475	0.0517163	1.39407	0.999087	1.25129	0.323412
100009232	Xenobiotics	Chemical	thioproline	0.00468538	0.0529938	0.977048	1.03528	0.900775	-0.150762
100003686	Lipid	Fatty Acid Metabolism (Acyl Glycine)	N-palmitoylglycine	0.00470654	0.0529938	1.19986	1.02079	1.20701	0.271443
100004088	Cofactors and Vitamins	Vitamin A Metabolism	retinal	0.00486988	0.0543108	0.979822	1.03697	0.828927	-0.270682
100009037	Lipid	Phosphatidylcholine (PC)	1-margaroyl-2-linoleoyl-GPC (17:0/18:2)*	0.00508814	0.0555018	1.05775	1.00903	1.10188	0.139972
100001106	Xenobiotics	Xanthine Metabolism	1,3-dimethylurate	0.00512495	0.0555018	1.13168	1.33481	0.636033	-0.652828
100021331	Partially Characterized Molecules	Partially Characterized Molecules	metabolonic lactone sulfate	0.00515407	0.0555018	0.949479	1.56648	0.71285	-0.488329
100001806	Xenobiotics	Benzoate Metabolism	o-cresol sulfate	0.00516626	0.0555018	1.47072	1.71587	0.638617	-0.646976
100001002	Xenobiotics	Chemical	EDTA	0.00531066	0.0565344	0.982856	1.04505	0.931518	-0.102345
100000626	Lipid	Sphingosines	sphingosine 1-phosphate	0.00550372	0.0580618	0.973772	1.08587	0.895603	-0.159069
100001605	Xenobiotics	Benzoate Metabolism	catechol sulfate	0.00564721	0.0590436	1.09582	1.33768	0.759818	-0.396274
100020343	Lipid	Long Chain Polyunsaturated Fatty Acid (n3 and n6)	tetradecadienoate (14:2)*	0.00578166	0.0594374	2.79039	1.78256	1.47988	0.565485
100015791	Lipid	Sphingomyelins	sphingomyelin (d18:2/23:1)*	0.00578639	0.0594374	1.13707	1.07038	1.12777	0.173478
100004083	Lipid	Secondary Bile Acid Metabolism	glycohyocholate	0.005844	0.0595072	1.51824	1.0516	1.46084	0.546797
999913431	Unknown	Unknown	X-13431	0.00593903	0.0599535	0.958643	1.07418	0.727765	-0.458455
100002544	Amino Acid	Glutamate Metabolism	4-hydroxyglutamate	0.00600229	0.0600742	1.12354	1.36392	0.760096	-0.395747
100021131	Lipid	Fatty Acid Metabolism (Acyl Carnitine, Monounsaturated)	undecenoylcarnitine (C11:1)	0.00615095	0.0610403	1.03121	1.16103	0.821829	-0.283091
100021467	Partially Characterized Molecules	Partially Characterized Molecules	pentose acid*	0.0062526	0.0610951	1.29631	1.34895	0.731817	-0.450446
100001579	Lipid	Fatty Acid, Monohydroxy	2-hydroxypalmitate	0.00626081	0.0610951	1.15968	0.996321	1.15882	0.212655
999923655	Unknown	Unknown	X-23655	0.00642886	0.0622165	0.856958	1.45834	0.49256	-1.02163
100019968	Carbohydrate	Pentose Metabolism	lyxonate	0.00649599	0.0623508	1.07884	1.14339	0.836112	-0.258231
100008903	Lipid	Phosphatidylcholine (PC)	1,2-dilinoleoyl-GPC (18:2/18:2)	0.00660053	0.0628392	1.09997	1.01563	1.15839	0.212121
229	Lipid	Long Chain Polyunsaturated Fatty Acid (n3 and n6)	arachidonate (20:4n6)	0.00673792	0.0636299	1.30067	1.08018	1.2357	0.305334
100009009	Lipid	Plasmalogen	1-(1-enyl-palmitoyl)-2-linoleoyl-GPC (P-16:0/18:2)*	0.00683793	0.0640577	1.05921	1.00446	1.12811	0.173907
117	Amino Acid	Tyrosine Metabolism	homovanillate (HVA)	0.00703758	0.0654049	0.838534	0.40954	1.34863	0.431496
100005389	Xenobiotics	Food Component/Plant	ferulic acid 4-sulfate	0.00719049	0.0662997	0.988242	1.38111	0.639493	-0.645
100001550	Xenobiotics	Food Component/Plant	homostachydrine*	0.00754957	0.0690668	1.40943	1.681	0.760508	-0.394964
100009027	Lipid	Dihydrosphingomyelins	sphingomyelin (d18:0/18:0, d19:0/17:0)*	0.00852707	0.0774047	1.1325	1.47885	0.83143	-0.266333
1518	Lipid	Ceramides	N-palmitoyl-sphingosine (d18:1/16:0)	0.00864547	0.0776613	1.1805	1.08469	1.11294	0.154373
480	Amino Acid	Urea cycle; Arginine and Proline Metabolism	proline	0.00868799	0.0776613	0.982324	1.05883	0.914947	-0.128241
100010901	Peptide	Gamma-glutamyl Amino Acid	gamma-glutamyl-alpha-lysine	0.00891497	0.078578	0.987238	1.07568	0.890141	-0.167894
100020204	Lipid	Fatty Acid, Amino	N-acetyl-2-aminooctanoate*	0.00901922	0.078578	1.28707	1.27961	0.8165	-0.292476
100006430	Carbohydrate	Pentose Metabolism	arabitol/xylitol	0.00902357	0.078578	1.13602	1.14948	0.854929	-0.226124
100000447	Amino Acid	Tyrosine Metabolism	gentisate	0.00905895	0.078578	1.05378	1.30971	0.698561	-0.517543
356	Lipid	Corticosteroids	cortisol	0.00916711	0.0789315	1.12065	0.962551	1.16832	0.224438
100006370	Lipid	Sterol	3beta-hydroxy-5-cholestenoate	0.00956222	0.0814629	1.16918	0.990727	1.16179	0.216355
100001454	Lipid	Fatty Acid, Dicarboxylate	3-hydroxydodecanedioate*	0.00960023	0.0814629	2.53604	1.42912	1.38436	0.46922
100019831	Peptide	Acetylated Peptides	3-hydroxyphenylacetoylglutamine	0.00981868	0.0827171	1.15895	1.16429	0.748283	-0.418344
100000453	Xenobiotics	Xanthine Metabolism	paraxanthine	0.00999165	0.083263	1.13487	1.42637	0.632537	-0.660779
100009126	Lipid	Phosphatidylcholine (PC)	1-arachidoyl-2-arachidonoyl-GPC (20:0/20:4)*	0.0100257	0.083263	1.15139	1.03118	1.13484	0.182483
100001611	Lipid	Sterol	3beta,7alpha-dihydroxy-5-cholestenoate	0.0102587	0.0845981	1.31891	0.935335	1.23004	0.298705
100020542	Lipid	Androgenic Steroids	11beta-hydroxyetiocholanolone glucuronide*	0.0106306	0.0870521	1.6016	0.99405	1.45844	0.544425
100006115	Carbohydrate	Pentose Metabolism	arabonate/xylonate	0.010881	0.088484	1.18058	1.14325	0.87485	-0.192893
999912730	Unknown	Unknown	X-12730	0.0112228	0.0906338	1.72982	2.56856	0.568233	-0.815447
892	Lipid	Long Chain Saturated Fatty Acid	nonadecanoate (19:0)	0.0114282	0.0910554	1.21406	1.04439	1.20893	0.273726
999921742	Unknown	Unknown	X-21742	0.0114305	0.0910554	4.03551	6.53021	0.465476	-1.10322
100003119	Lipid	Endocannabinoid	N-oleoyltaurine	0.011547	0.0912893	1.40166	1.11528	1.25391	0.326435
100006051	Lipid	Fatty Acid Metabolism (Acyl Carnitine, Monounsaturated)	myristoleoylcarnitine (C14:1)*	0.0116508	0.0912893	1.88685	1.20547	1.30452	0.383515
999912714	Unknown	Unknown	X-12714	0.0116938	0.0912893	1.22156	1.26279	0.743787	-0.427038
100002102	Nucleotide	Pyrimidine Metabolism, Uracil containing	N-acetyl-beta-alanine	0.0118499	0.0918959	0.934592	1.01407	0.84363	-0.245317
62	Lipid	Fatty Acid, Dihydroxy	12,13-DiHOME	0.0123541	0.0942011	1.29174	0.980223	1.312	0.391765
100015882	Lipid	Hexosylceramides (HCER)	glycosyl ceramide (d18:1/20:0, d16:1/22:0)*	0.012376	0.0942011	1.10907	1.02117	1.12197	0.166031
999912713	Unknown	Unknown	X-12713	0.0123885	0.0942011	1.18912	0.84666	1.18388	0.243519
999912738	Unknown	Unknown	X-12738	0.0126566	0.0956188	1.11618	1.76216	0.557304	-0.843464
100002871	Lipid	Lysophospholipid	1-adrenoyl-GPC (22:4)*	0.0127617	0.0957943	1.23429	1.04075	1.16687	0.222649
100022480	Amino Acid	Lactoyl Amino Acid	N-lactoyl leucine	0.0134927	0.100637	1.08701	1.25617	0.824333	-0.278702
100001580	Lipid	Long Chain Polyunsaturated Fatty Acid (n3 and n6)	docosapentaenoate (n6 DPA; 22:5n6)	0.0139642	0.102935	1.43123	1.11209	1.28431	0.360998
100006184	Xenobiotics	Chemical	2-methoxyresorcinol sulfate	0.0140499	0.102935	2.30808	2.48793	0.603115	-0.729495
100020492	Xenobiotics	Food Component/Plant	glucuronide of piperine metabolite C17H21NO3 (4)*	0.0140646	0.102935	1.28714	1.71402	0.687661	-0.540231
100000657	Lipid	Phosphatidylcholine (PC)	1,2-dipalmitoyl-GPC (16:0/16:0)	0.014372	0.104225	1.07099	1.01628	1.06163	0.0862875
923	Nucleotide	Pyrimidine Metabolism, Orotate containing	dihydroorotate	0.0144216	0.104225	1.05355	1.13267	0.750526	-0.414026
999914939	Unknown	Unknown	X-14939	0.0145078	0.104225	1.0914	1.30111	0.814928	-0.295256
100004601	Xenobiotics	Bacterial/Fungal	1H-indole-7-acetic acid	0.0150111	0.106555	1.13154	0.883164	1.32086	0.401476
100001743	Amino Acid	Tryptophan Metabolism	tryptophan betaine	0.0150316	0.106555	1.6903	2.03495	0.62168	-0.685757
407	Amino Acid	Lysine Metabolism	lysine	0.0151308	0.106555	0.99286	1.05835	0.934806	-0.0972606
100001335	Lipid	Long Chain Monounsaturated Fatty Acid	eicosenoate (20:1)	0.0151962	0.106555	1.4493	1.10454	1.29846	0.376803
439	Lipid	Long Chain Saturated Fatty Acid	stearate (18:0)	0.0153129	0.106734	1.16755	1.01139	1.16389	0.21896
100020536	Xenobiotics	Benzoate Metabolism	4-ethylcatechol sulfate	0.0156499	0.108438	1.41145	1.89827	0.665947	-0.58652
100009181	Lipid	Phosphatidylinositol (PI)	1-stearoyl-2-oleoyl-GPI (18:0/18:1)*	0.0163561	0.112355	1.22799	1.10917	1.17247	0.229547
1268	Peptide	Gamma-glutamyl Amino Acid	gamma-glutamylleucine	0.0164395	0.112355	0.987066	1.08793	0.895228	-0.159673
181	Lipid	Medium Chain Fatty Acid	laurate (12:0)	0.0165417	0.112355	1.98996	1.44999	1.35606	0.439416
999924588	Unknown	Unknown	X-24588	0.0165989	0.112355	1.08623	1.23335	0.858086	-0.220805
100019981	Lipid	Fatty Acid, Dicarboxylate	heptenedioate (C7:1-DC)*	0.0168073	0.113111	1.13031	1.20369	0.833242	-0.263192
100006361	Amino Acid	Tyrosine Metabolism	dopamine 3-O-sulfate	0.0170815	0.1143	2.07301	0.886313	1.33288	0.414549
999915461	Unknown	Unknown	X-15461	0.0174307	0.115973	1.11098	1.19666	0.878343	-0.187144
999913553	Unknown	Unknown	X-13553	0.0178289	0.117878	1.44137	1.04364	1.16223	0.216894
100015965	Xenobiotics	Food Component/Plant	ethyl alpha-glucopyranoside	0.0179183	0.117878	2.30242	2.5517	0.6076	-0.718806
100001657	Lipid	Secondary Bile Acid Metabolism	glycolithocholate sulfate*	0.018335	0.119946	1.70233	0.988737	1.46398	0.549892
100004112	Xenobiotics	Benzoate Metabolism	3-methyl catechol sulfate (1)	0.018626	0.121173	1.34356	1.6797	0.659863	-0.599762
180	Lipid	Long Chain Polyunsaturated Fatty Acid (n3 and n6)	linoleate (18:2n6)	0.0187479	0.121292	1.36188	1.12786	1.25799	0.331117
100005353	Lipid	Lysophospholipid	1-nonadecanoyl-GPC (19:0)	0.0193671	0.124609	1.15058	1.00861	1.15211	0.204277
100009259	Lipid	Primary Bile Acid Metabolism	glycocholate glucuronide (1)	0.0198714	0.127019	2.52457	1.22533	1.50324	0.588074
999912851	Unknown	Unknown	X-12851	0.0199587	0.127019	2.64644	1.30937	1.70514	0.769891
100005998	Lipid	Fatty Acid Metabolism (Acyl Carnitine, Dicarboxylate)	octadecanedioylcarnitine (C18-DC)*	0.0202403	0.128116	1.3518	1.01297	1.16478	0.220056
999924949	Unknown	Unknown	X-24949	0.0205351	0.129283	1.19055	1.32233	0.807679	-0.308146
100004182	Lipid	Secondary Bile Acid Metabolism	3beta-hydroxy-5-cholenoate	0.021044	0.131108	1.54762	1.17584	1.23758	0.307523
100015641	Lipid	Endocannabinoid	N-oleoylserine	0.0210489	0.131108	1.16897	1.01282	1.1427	0.192448
100001232	Lipid	Medium Chain Fatty Acid	5-dodecenoate (12:1n7)	0.0211663	0.131142	2.24681	1.49892	1.29827	0.376591
100001022	Cofactors and Vitamins	Ascorbate and Aldarate Metabolism	threonate	0.021478	0.132277	0.948196	1.08581	0.827549	-0.273083
100006314	Lipid	Sphingomyelins	sphingomyelin (d17:1/16:0, d18:1/15:0, d16:1/17:0)*	0.0217611	0.132277	1.06479	1.01626	1.08588	0.118866
999921258	Unknown	Unknown	X-21258	0.0217913	0.132277	1.52476	1.86918	0.698431	-0.517811
1083	Amino Acid	Methionine, Cysteine, SAM and Taurine Metabolism	N-acetylmethionine	0.0218014	0.132277	1.18402	1.01909	1.10375	0.142408
100001392	Lipid	Fatty Acid Metabolism (Acyl Carnitine, Medium Chain)	laurylcarnitine (C12)	0.022511	0.135879	1.86227	1.23332	1.26517	0.339328
100008991	Lipid	Phosphatidylethanolamine (PE)	1-palmitoyl-2-docosahexaenoyl-GPE (16:0/22:6)*	0.0227066	0.136356	1.11937	1.2443	0.846351	-0.240672
100006374	Xenobiotics	Chemical	1,2,3-benzenetriol sulfate (2)	0.022864	0.136601	1.65851	2.12972	0.640578	-0.642553
999924411	Unknown	Unknown	X-24411	0.0234169	0.138718	0.79257	0.955702	0.704048	-0.506254
100001402	Xenobiotics	Xanthine Metabolism	5-acetylamino-6-formylamino-3-methyluracil	0.0235276	0.138718	1.86374	2.31202	0.6202	-0.689194
100001247	Lipid	Fatty Acid Metabolism (Acyl Carnitine, Medium Chain)	octanoylcarnitine (C8)	0.0236693	0.138718	2.21556	1.44221	1.29912	0.37753
266	Lipid	Sterol	cholesterol	0.0236922	0.138718	1.09064	1.06406	1.08054	0.111755
100020853	Xenobiotics	Food Component/Plant	4-acetylcatechol sulfate (1)	0.0239991	0.139816	1.10766	1.57231	0.685976	-0.54377
100015638	Lipid	Fatty Acid, Monohydroxy	2-hydroxynervonate*	0.0242344	0.140487	1.11236	1.00717	1.15088	0.202736
100002171	Lipid	Lysophospholipid	1-margaroyl-GPE (17:0)*	0.0245172	0.141427	1.17743	1.02003	1.15119	0.20312
999925790	Unknown	Unknown	X-25790	0.0258797	0.147683	1.2803	1.01831	1.20441	0.268331
100003901	Lipid	Lysophospholipid	2-stearoyl-GPE (18:0)*	0.0260638	0.147683	1.15677	1.03993	1.12111	0.164929
100006375	Xenobiotics	Benzoate Metabolism	3-methoxycatechol sulfate (1)	0.0260669	0.147683	1.58784	2.1116	0.67867	-0.559217
1231	Lipid	Long Chain Polyunsaturated Fatty Acid (n3 and n6)	dihomo-linoleate (20:2n6)	0.0261484	0.147683	1.5061	1.22971	1.27028	0.345149
100021728	Lipid	Fatty Acid Metabolism (Acyl Carnitine, Medium Chain)	cis-3,4-methyleneheptanoylcarnitine	0.0262323	0.147683	1.18233	1.30195	0.851771	-0.231462
999923639	Unknown	Unknown	X-23639	0.0268232	0.149454	1.12243	1.14701	0.876567	-0.190063
100002990	Lipid	Diacylglycerol	oleoyl-linoleoyl-glycerol (18:1/18:2) [2]	0.0268805	0.149454	1.04079	1.21655	0.833648	-0.26249
100001553	Lipid	Lysophospholipid	1-dihomo-linoleoyl-GPC (20:2)*	0.0270377	0.149454	1.22172	1.06646	1.13646	0.184543
100001337	Lipid	Long Chain Polyunsaturated Fatty Acid (n3 and n6)	linolenate [alpha or gamma; (18:3n3 or 6)]	0.0270574	0.149454	1.54586	1.25279	1.28658	0.363544
999912798	Unknown	Unknown	X-12798	0.027306	0.150119	1.1093	1.2888	0.804562	-0.313724
100006296	Lipid	Sphingomyelins	sphingomyelin (d18:1/22:2, d18:2/22:1, d16:1/24:2)*	0.0282732	0.15471	1.0615	1.05252	1.08068	0.111946
999917685	Unknown	Unknown	X-17685	0.028481	0.155122	1.73993	2.4728	0.659326	-0.600935
100001620	Lipid	Phospholipid Metabolism	glycerophosphoethanolamine	0.0287608	0.155921	1.09278	1.00682	1.09457	0.130362
100020378	Lipid	Fatty Acid, Dicarboxylate	2-hydroxysebacate	0.0290569	0.1568	1.65959	1.14857	1.22198	0.289225
100005996	Lipid	Fatty Acid Metabolism (Acyl Carnitine, Dicarboxylate)	octadecenedioylcarnitine (C18:1-DC)*	0.0292138	0.156924	1.43953	1.00523	1.17135	0.228166
250	Cofactors and Vitamins	Hemoglobin and Porphyrin Metabolism	biliverdin	0.0299987	0.159714	0.997844	1.06781	0.852925	-0.229509
100022120	Amino Acid	Tryptophan Metabolism	oxindolylalanine	0.0301729	0.159714	1.00093	1.10141	0.89473	-0.160475
999917325	Unknown	Unknown	X-17325	0.030268	0.159714	1.60858	2.08384	0.684399	-0.547091
100020214	Lipid	Primary Bile Acid Metabolism	glyco-beta-muricholate**	0.0302788	0.159714	1.87994	1.10723	1.39722	0.482562
100009035	Lipid	Phosphatidylcholine (PC)	1-pentadecanoyl-2-linoleoyl-GPC (15:0/18:2)*	0.0305873	0.160618	1.08115	1.05004	1.11044	0.151128
999917346	Unknown	Unknown	X-17346	0.0307655	0.160685	1.28176	1.29867	0.811208	-0.301856
100001597	Amino Acid	Leucine, Isoleucine and Valine Metabolism	tiglylcarnitine (C5:1-DC)	0.0308747	0.160685	1.05543	1.13336	0.872924	-0.196071
999912701	Unknown	Unknown	X-12701	0.0311183	0.161091	1.30768	1.27442	0.68294	-0.55017
100008954	Lipid	Dihydrosphingomyelins	palmitoyl dihydrosphingomyelin (d18:0/16:0)*	0.0312277	0.161091	1.07123	1.05017	1.07313	0.101827
100001739	Lipid	Long Chain Polyunsaturated Fatty Acid (n3 and n6)	dihomo-linolenate (20:3n3 or n6)	0.0314032	0.161286	1.35068	1.14542	1.20786	0.272451
999911407	Unknown	Unknown	X-11407	0.031814	0.162682	17.6463	4.94642	1.56858	0.649459
100008930	Lipid	Long Chain Monounsaturated Fatty Acid	oleate/vaccenate (18:1)	0.0324331	0.165127	1.23109	1.03023	1.2272	0.295375
100001251	Lipid	Fatty Acid Metabolism (Acyl Carnitine, Medium Chain)	decanoylcarnitine (C10)	0.0328946	0.166751	2.115	1.37639	1.29996	0.37847
100002927	Amino Acid	Methionine, Cysteine, SAM and Taurine Metabolism	S-methylcysteine sulfoxide	0.0332372	0.167762	1.29835	1.32393	0.830881	-0.267287
100006642	Lipid	Secondary Bile Acid Metabolism	glycodeoxycholate 3-sulfate	0.033436	0.168041	1.51827	1.03322	1.40764	0.493275
100020253	Partially Characterized Molecules	Partially Characterized Molecules	glycine conjugate of C10H12O2*	0.0341244	0.170768	1.14724	1.20758	0.80703	-0.309306
999913723	Unknown	Unknown	X-13723	0.0355336	0.176987	1.27076	1.27219	0.723467	-0.467
100005402	Lipid	Androgenic Steroids	11-ketoetiocholanolone glucuronide	0.0357358	0.176987	1.44793	0.870437	1.30252	0.381302
1004	Nucleotide	Purine Metabolism, (Hypo)Xanthine/Inosine containing	xanthine	0.0358205	0.176987	1.12263	1.75351	0.836474	-0.257608
999910458	Unknown	Unknown	X-10458	0.0362893	0.178511	0.992844	1.16983	0.838735	-0.253713
999911795	Unknown	Unknown	X-11795	0.0366657	0.178511	1.14953	1.60272	0.810517	-0.303085
100002784	Amino Acid	Urea cycle; Arginine and Proline Metabolism	2-oxoarginine*	0.0367362	0.178511	1.12412	1.25733	0.854767	-0.226397
100002259	Lipid	Fatty Acid Metabolism (Acyl Carnitine, Monounsaturated)	cis-4-decenoylcarnitine (C10:1)	0.0367408	0.178511	1.60707	1.19422	1.19681	0.259197
100020410	Xenobiotics	Benzoate Metabolism	3-hydroxyhippurate sulfate	0.0368912	0.178511	1.7898	1.8026	0.667642	-0.582854
100006126	Xenobiotics	Food Component/Plant	4-vinylguaiacol sulfate	0.0387816	0.186886	1.48776	2.33347	0.678973	-0.558573
999924418	Unknown	Unknown	X-24418	0.0390825	0.187564	1.40007	1.00396	1.27916	0.355193
100006056	Amino Acid	Tyrosine Metabolism	N-formylphenylalanine	0.0393531	0.188092	0.851863	0.958937	0.793245	-0.334161
823	Carbohydrate	Glycolysis, Gluconeogenesis, and Pyruvate Metabolism	pyruvate	0.0396476	0.188521	0.978008	1.07479	0.927541	-0.108517
100006620	Lipid	Fatty Acid Metabolism (Acyl Carnitine, Medium Chain)	nonanoylcarnitine (C9)	0.0397648	0.188521	2.25209	1.38574	1.27088	0.345825
100001277	Lipid	Long Chain Monounsaturated Fatty Acid	10-nonadecenoate (19:1n9)	0.0402769	0.189001	1.42372	1.15965	1.25108	0.323169
100001400	Xenobiotics	Xanthine Metabolism	1-methylurate	0.0403871	0.189001	1.36519	1.4212	0.748205	-0.418494
100004326	Xenobiotics	Chemical	3-acetylphenol sulfate	0.0406084	0.189001	1.36883	1.72123	0.715746	-0.482481
999926108	Unknown	Unknown	X-26108	0.0406191	0.189001	1.04242	1.07966	0.86943	-0.201858
100001571	Lipid	Lysophospholipid	1-arachidonoyl-GPE (20:4n6)*	0.0408292	0.189001	1.14054	1.01656	1.09568	0.131826
358	Amino Acid	Methionine, Cysteine, SAM and Taurine Metabolism	hypotaurine	0.0408346	0.189001	1.01594	0.733831	1.29589	0.373948
100004634	Amino Acid	Tyrosine Metabolism	3-methoxytyramine sulfate	0.0412422	0.189621	2.91376	0.816868	1.24786	0.319457
999914082	Unknown	Unknown	X-14082	0.0412923	0.189621	1.14031	1.37262	0.742487	-0.429562
100021709	Partially Characterized Molecules	Partially Characterized Molecules	branched-chain, straight-chain, or cyclopropyl 12:1 fatty acid*	0.0419665	0.191964	1.65696	1.22714	1.32723	0.408422
1082	Amino Acid	Leucine, Isoleucine and Valine Metabolism	N-acetylleucine	0.0429956	0.195906	1.06926	1.17116	0.884914	-0.17639
100022015	Partially Characterized Molecules	Partially Characterized Molecules	bilirubin degradation product, C16H18N2O5 (4)**	0.0434989	0.197431	1.04047	1.14093	0.787696	-0.344288
1114	Nucleotide	Pyrimidine Metabolism, Thymine containing	3-aminoisobutyrate	0.0437436	0.197599	1.23699	1.0171	1.14869	0.199994
100006065	Peptide	Dipeptide	cyclo(pro-val)	0.0438734	0.197599	1.08472	1.17328	0.844309	-0.244157
100001182	Lipid	Long Chain Polyunsaturated Fatty Acid (n3 and n6)	docosadienoate (22:2n6)	0.0440815	0.197775	1.30086	1.12577	1.18837	0.248987
100020493	Xenobiotics	Food Component/Plant	glucuronide of piperine metabolite C17H21NO3 (5)*	0.0443929	0.198413	0.923989	1.38827	0.692865	-0.529353
100001092	Cofactors and Vitamins	Nicotinate and Nicotinamide Metabolism	trigonelline (N'-methylnicotinate)	0.0447457	0.199041	1.26005	1.49243	0.736811	-0.440634
999917367	Unknown	Unknown	X-17367	0.0448734	0.199041	1.35138	1.78599	0.704931	-0.504446
231	Amino Acid	Urea cycle; Arginine and Proline Metabolism	arginine	0.0453962	0.200066	1.04993	0.992787	1.06887	0.0960811
100010962	Lipid	Lysoplasmalogen	1-palmityl-GPE (O-16:0)*	0.0454462	0.200066	1.15238	1.04533	1.15995	0.214062
100019884	Lipid	Fatty Acid Metabolism (Acyl Glycine)	trans-2-hexenoylglycine	0.0463173	0.203101	1.71563	1.21961	1.26615	0.340454
999918899	Unknown	Unknown	X-18899	0.0465317	0.203101	1.04072	1.31204	0.832947	-0.263704
100020416	Cofactors and Vitamins	Tocopherol Metabolism	delta-CEHC	0.0466561	0.203101	1.38831	1.15909	1.21086	0.276029
100001295	Peptide	Gamma-glutamyl Amino Acid	gamma-glutamyltryptophan	0.0474084	0.204955	1.00627	0.888449	1.18446	0.244231
100009394	Lipid	Long Chain Polyunsaturated Fatty Acid (n3 and n6)	hexadecadienoate (16:2n6)	0.0474319	0.204955	1.61244	1.31042	1.26427	0.338304
100015792	Lipid	Sphingomyelins	sphingomyelin (d18:1/25:0, d19:0/24:1, d20:1/23:0, d19:1/24:0)*	0.0481092	0.207117	1.01449	1.17178	0.895788	-0.158771
100000269	Lipid	Phospholipid Metabolism	glycerophosphorylcholine (GPC)	0.0490885	0.210559	1.07175	1.00077	1.08288	0.114873
999913726	Unknown	Unknown	X-13726	0.049568	0.21184	1.29923	1.69831	0.726753	-0.460462
100015632	Lipid	Ceramides	N-stearoyl-sphingadienine (d18:2/18:0)*	0.0497705	0.211932	1.14244	1.01218	1.19014	0.251136
1025	Amino Acid	Lysine Metabolism	pipecolate	0.0508808	0.214885	1.22477	1.46872	0.84363	-0.245318
234	Amino Acid	Alanine and Aspartate Metabolism	aspartate	0.051019	0.214885	0.975008	1.10208	0.907257	-0.140417
100021208	Xenobiotics	Benzoate Metabolism	4-vinylcatechol sulfate	0.0510925	0.214885	1.61102	2.12088	0.670707	-0.576244
1087	Lipid	Long Chain Monounsaturated Fatty Acid	erucate (22:1n9)	0.051198	0.214885	1.32142	1.14954	1.17421	0.231691
445	Nucleotide	Pyrimidine Metabolism, Orotate containing	orotate	0.0514933	0.215073	1.14345	1.3739	0.879922	-0.184553
891	Lipid	Long Chain Saturated Fatty Acid	margarate (17:0)	0.0516256	0.215073	1.33895	1.12508	1.20934	0.274218
100009220	Lipid	Phosphatidylethanolamine (PE)	1-oleoyl-2-docosahexaenoyl-GPE (18:1/22:6)*	0.0517942	0.215073	1.02649	1.08226	0.792872	-0.334841
1342	Amino Acid	Tyrosine Metabolism	3-methoxytyrosine	0.0520525	0.215073	3.68541	0.84633	1.17299	0.230191
999924307	Unknown	Unknown	X-24307	0.0521612	0.215073	2.32608	1.66007	1.2433	0.314179
100004110	Xenobiotics	Benzoate Metabolism	3-methyl catechol sulfate (2)	0.0525788	0.216034	1.00635	1.29926	0.618507	-0.693137
100006295	Lipid	Sphingomyelins	sphingomyelin (d18:1/22:1, d18:2/22:0, d16:1/24:1)*	0.053329	0.21835	1.01425	1.0075	1.04692	0.0661497
213	Nucleotide	Purine Metabolism, Adenine containing	N6-methyladenosine	0.0539612	0.219645	1.08669	0.92402	1.18678	0.247058
880	Nucleotide	Purine Metabolism, Adenine containing	adenine	0.0542463	0.219645	0.997191	0.884522	1.25523	0.327956
100009343	Lipid	Phosphatidylcholine (PC)	1-linoleoyl-2-linolenoyl-GPC (18:2/18:3)*	0.0543351	0.219645	1.26569	1.1731	1.16821	0.224297
100002122	Xenobiotics	Benzoate Metabolism	3-hydroxyhippurate	0.0543954	0.219645	2.44355	2.38136	0.692034	-0.531086
100001624	Xenobiotics	Benzoate Metabolism	3-(3-hydroxyphenyl)propionate	0.0547649	0.219811	1.7384	1.8296	0.608101	-0.717618
100001197	Lipid	Medium Chain Fatty Acid	10-undecenoate (11:1n1)	0.0548119	0.219811	1.02594	1.16081	0.860366	-0.216978
100001006	Amino Acid	Glycine, Serine and Threonine Metabolism	N-acetylglycine	0.0550628	0.220063	1.24539	1.1341	1.15806	0.211706
999923648	Unknown	Unknown	X-23648	0.055729	0.221968	1.05572	1.2809	0.785289	-0.348705
999918887	Unknown	Unknown	X-18887	0.0561048	0.222663	1.32625	1.02721	1.12768	0.173353
999912818	Unknown	Unknown	X-12818	0.0562837	0.222663	1.52878	1.35199	0.726522	-0.460921
100015962	Amino Acid	Lysine Metabolism	N,N,N-trimethyl-5-aminovalerate	0.0574657	0.22604	1.1769	1.19228	0.888181	-0.171075
100008994	Lipid	Phosphatidylinositol (PI)	1-stearoyl-2-linoleoyl-GPI (18:0/18:2)	0.0575234	0.22604	1.15127	1.15451	1.10383	0.142513
1162	Carbohydrate	Aminosugar Metabolism	N-acetylneuraminate	0.0580208	0.226458	1.27446	1.04868	1.08973	0.123976
999912261	Unknown	Unknown	X-12261	0.0581881	0.226458	1.97145	1.06929	1.43353	0.51957
100002284	Lipid	Fatty Acid, Dihydroxy	2S,3R-dihydroxybutyrate	0.0584007	0.226458	1.10635	1.16277	0.88348	-0.178731
100016019	Lipid	Phosphatidylcholine (PC)	1-palmitoyl-2-pentadecanoyl-GPC (16:0/15:0)*	0.0584034	0.226458	1.11733	1.02846	1.10174	0.13979
999923587	Unknown	Unknown	X-23587	0.0590589	0.228244	1.56077	2.23239	0.702566	-0.509295
100021839	Xenobiotics	Benzoate Metabolism	2-methoxyhydroquinone sulfate (1)	0.0594692	0.228861	1.54467	1.59947	0.748324	-0.418264
999913688	Unknown	Unknown	X-13688	0.0596094	0.228861	1.01683	1.18021	0.822806	-0.281375
100006644	Lipid	Secondary Bile Acid Metabolism	taurodeoxycholic acid 3-sulfate	0.0600124	0.229655	1.22993	1.06381	1.38263	0.467415
100000054	Amino Acid	Lysine Metabolism	5-hydroxylysine	0.0603194	0.230078	1.228	1.49881	0.870388	-0.20027
811	Amino Acid	Alanine and Aspartate Metabolism	alanine	0.0609562	0.231752	0.973419	1.03091	0.927092	-0.109215
100015788	Lipid	Sphingomyelins	sphingomyelin (d18:2/18:1)*	0.0616505	0.233031	1.06814	1.06234	1.06656	0.0929653
1256	Lipid	Phospholipid Metabolism	choline	0.0619856	0.233031	1.04433	1.03887	0.944661	-0.0821316
504	Amino Acid	Tryptophan Metabolism	serotonin	0.0620421	0.233031	1.05188	1.05694	0.655772	-0.608734
999921752	Unknown	Unknown	X-21752	0.0625367	0.233031	2.42343	1.06666	1.59824	0.676487
100021093	Lipid	Secondary Bile Acid Metabolism	taurochenodeoxycholic acid 3-sulfate	0.0626216	0.233031	1.35032	1.09827	1.37369	0.458053
999924344	Unknown	Unknown	X-24344	0.0626915	0.233031	1.02366	1.18911	0.647799	-0.626381
100020973	Xenobiotics	Chemical	5-hydroxy-2-methylpyridine sulfate	0.0627247	0.233031	1.85847	2.61484	0.619563	-0.690676
100006360	Amino Acid	Tyrosine Metabolism	dopamine 4-sulfate	0.0628845	0.233031	2.32142	0.938202	1.25314	0.325551
100001658	Lipid	Secondary Bile Acid Metabolism	taurolithocholate 3-sulfate	0.0633311	0.233843	1.4558	1.07984	1.36525	0.449165
999924494	Unknown	Unknown	X-24494	0.063503	0.233843	1.47146	1.09294	1.22517	0.292987
100001294	Peptide	Gamma-glutamyl Amino Acid	gamma-glutamylglycine	0.0640826	0.235237	1.10441	0.971584	1.09016	0.124544
100022485	Amino Acid	Lactoyl Amino Acid	N-lactoyl valine	0.064476	0.235942	1.16543	1.20455	0.862744	-0.212995
100001570	Lipid	Lysophospholipid	1-linoleoyl-GPE (18:2)*	0.0654597	0.238795	1.18166	1.06874	1.1219	0.165942
1128	Amino Acid	Glutathione Metabolism	2-aminobutyrate	0.0661203	0.239771	0.989344	1.0766	0.92159	-0.117803
100003415	Amino Acid	Lysine Metabolism	N6-methyllysine	0.0661366	0.239771	2.10462	1.65914	1.22752	0.295749
999925419	Unknown	Unknown	X-25419	0.0673026	0.243245	1.28895	1.70758	0.727033	-0.459907
999922508	Unknown	Unknown	X-22508	0.0681027	0.245379	1.18522	1.18651	0.805527	-0.311996
999913846	Unknown	Unknown	X-13846	0.068798	0.247124	1.18364	1.8031	0.698723	-0.517208
100020837	Xenobiotics	Drug - Topical Agents	2,6-dihydroxybenzoic acid	0.0694215	0.247881	1.41435	1.26026	0.834011	-0.261861
999914904	Unknown	Unknown	X-14904	0.0697664	0.247881	1.8281	1.19656	1.30821	0.387593
1235	Peptide	Gamma-glutamyl Amino Acid	gamma-glutamylhistidine	0.0698778	0.247881	1.00542	1.04231	0.934894	-0.0971257
100006627	Lipid	Fatty Acid Metabolism (Acyl Carnitine, Dicarboxylate)	suberoylcarnitine (C8-DC)	0.0698927	0.247881	1.54814	1.09618	1.20664	0.270993
100009147	Lipid	Lysoplasmalogen	1-stearyl-GPC (O-18:0)*	0.0700965	0.247881	1.13126	0.986204	1.11034	0.151007
100020219	Xenobiotics	Food Component/Plant	3-formylindole	0.0702788	0.247881	1.04464	1.11811	0.926601	-0.109979
100001267	Xenobiotics	Food Component/Plant	piperine	0.0712883	0.250424	1.29958	1.68821	0.745404	-0.423906
100005376	Lipid	Lysophospholipid	1-eicosenoyl-GPE (20:1)*	0.0714276	0.250424	1.21506	0.979737	1.14605	0.196666
999918888	Unknown	Unknown	X-18888	0.0719613	0.251542	1.70997	1.15463	1.25151	0.323665
100006116	Xenobiotics	Benzoate Metabolism	methyl-4-hydroxybenzoate sulfate	0.0729181	0.254128	9.43968	9.05198	0.637486	-0.649535
999912096	Unknown	Unknown	X-12096	0.0732631	0.254531	1.15775	1.07759	0.820455	-0.285503
100001485	Peptide	Gamma-glutamyl Amino Acid	gamma-glutamylisoleucine*	0.0734684	0.254531	1.04467	1.09345	0.913724	-0.13017
100001405	Xenobiotics	Xanthine Metabolism	1-methylxanthine	0.0737014	0.254585	1.29477	1.50672	0.743639	-0.427326
100002356	Lipid	Fatty Acid, Branched	(16 or 17)-methylstearate (a19:0 or i19:0)	0.0741718	0.255456	1.24979	1.1138	1.17025	0.226821
100001399	Xenobiotics	Xanthine Metabolism	1,7-dimethylurate	0.0763759	0.262276	1.23778	1.32431	0.74791	-0.419063
100021104	Lipid	Pregnenolone Steroids	pregnenetriol disulfate*	0.0766461	0.262435	1.23405	1.14224	1.25328	0.32571
100009225	Lipid	Plasmalogen	1-(1-enyl-stearoyl)-2-linoleoyl-GPE (P-18:0/18:2)*	0.0772417	0.263703	1.08115	1.06166	1.08967	0.123889
100002027	Lipid	Androgenic Steroids	androstenediol (3alpha, 17alpha) monosulfate (3)	0.0783168	0.266596	1.15145	1.017	1.23603	0.305715
100009215	Lipid	Phosphatidylethanolamine (PE)	1-stearoyl-2-dihomo-linolenoyl-GPE (18:0/20:3n3 or 6)*	0.0789931	0.268119	1.14852	1.26541	0.888182	-0.171072
566	Amino Acid	Leucine, Isoleucine and Valine Metabolism	valine	0.0802585	0.270882	0.981701	1.05185	0.944873	-0.0818074
100001993	Lipid	Pregnenolone Steroids	pregnenediol disulfate (C21H34O8S2)*	0.0802698	0.270882	1.34868	1.20241	1.25122	0.32333
100004542	Lipid	Fatty Acid, Amino	2-aminoheptanoate	0.0816068	0.274602	1.10042	1.14201	0.889809	-0.168433
100002067	Lipid	Pregnenolone Steroids	pregnenediol sulfate (C21H34O5S)*	0.0822789	0.27607	1.18129	1.25142	1.17572	0.233542
100002500	Amino Acid	Histidine Metabolism	formiminoglutamate	0.083131	0.278122	1.12103	1.26438	0.870837	-0.199526
100021502	Lipid	Medium Chain Fatty Acid	(2 or 3)-decenoate (10:1n7 or n8)	0.0833687	0.278122	1.10207	0.817172	1.26624	0.340547
999914056	Unknown	Unknown	X-14056	0.0836613	0.278122	1.01613	1.06216	0.917879	-0.123624
100001999	Lipid	Pregnenolone Steroids	21-hydroxypregnenolone disulfate	0.0838777	0.278122	1.15958	1.10047	1.21888	0.285558
100009036	Lipid	Phosphatidylcholine (PC)	1-margaroyl-2-oleoyl-GPC (17:0/18:1)*	0.084078	0.278122	1.10312	1.01728	1.07477	0.104028
100001593	Amino Acid	Lysine Metabolism	glutarylcarnitine (C5-DC)	0.0878913	0.289512	1.31114	1.07852	1.1257	0.170827
100002154	Xenobiotics	Food Component/Plant	ergothioneine	0.0880172	0.289512	1.12944	1.30842	0.863232	-0.21218
501	Xenobiotics	Drug - Topical Agents	salicylate	0.0882628	0.289512	9.20895	12.2371	0.6634	-0.592049
100001577	Amino Acid	Urea cycle; Arginine and Proline Metabolism	N-acetylcitrulline	0.0887598	0.290329	1.31489	1.30153	0.80602	-0.311113
999926107	Unknown	Unknown	X-26107	0.0891603	0.290826	1.04557	1.01027	0.842912	-0.246546
100000665	Lipid	Long Chain Polyunsaturated Fatty Acid (n3 and n6)	docosahexaenoate (DHA; 22:6n3)	0.0898269	0.292187	1.444	1.1757	1.19916	0.26203
100022172	Xenobiotics	Chemical	perfluorohexanesulfonate (PFHxS)	0.0903978	0.293229	1.46018	1.02813	1.17504	0.232709
100001468	Cofactors and Vitamins	Nicotinate and Nicotinamide Metabolism	N1-methyl-2-pyridone-5-carboxamide	0.0908939	0.293993	1.2808	1.52687	0.862779	-0.212937
100003940	Lipid	Fatty Acid Metabolism (Acyl Glycine)	N-octanoylglycine	0.0911353	0.293993	1.21565	1.04747	1.17151	0.228365
100009000	Lipid	Plasmalogen	1-(1-enyl-palmitoyl)-2-docosahexaenoyl-GPE (P-16:0/22:6)*	0.0918591	0.295514	0.976155	1.06265	0.928	-0.107804
100005864	Xenobiotics	Food Component/Plant	methyl glucopyranoside (alpha + beta)	0.0944267	0.302881	1.6445	1.43849	0.787107	-0.345368
100000961	Amino Acid	Urea cycle; Arginine and Proline Metabolism	homoarginine	0.0946664	0.302881	1.01326	1.15793	0.917265	-0.124589
999918922	Unknown	Unknown	X-18922	0.0949879	0.303081	1.1459	1.18873	0.876616	-0.189983
100008989	Lipid	Phosphatidylcholine (PC)	1-palmitoyl-2-eicosapentaenoyl-GPC (16:0/20:5)*	0.0959118	0.305198	1.09963	1.24556	0.893642	-0.16223
444	Amino Acid	Urea cycle; Arginine and Proline Metabolism	ornithine	0.0977726	0.310276	0.984869	1.01555	0.935301	-0.0964975
100020417	Amino Acid	Lysine Metabolism	N6,N6-dimethyllysine	0.0983854	0.311377	1.43613	1.19755	1.12067	0.164368
100001198	Lipid	Long Chain Monounsaturated Fatty Acid	myristoleate (14:1n5)	0.0987749	0.311766	2.20782	1.33655	1.2967	0.374844
100022484	Amino Acid	Lactoyl Amino Acid	N-lactoyl tyrosine	0.0994201	0.312362	1.27935	1.28455	0.867449	-0.20515
999912456	Unknown	Unknown	X-12456	0.0994969	0.312362	1.04894	1.52511	0.804381	-0.314049
100002094	Cofactors and Vitamins	Tocopherol Metabolism	gamma-CEHC	0.100468	0.314523	1.28908	1.11322	1.14928	0.200726
999923593	Unknown	Unknown	X-23593	0.100723	0.314523	1.17351	1.00487	1.08022	0.111326
100019984	Partially Characterized Molecules	Partially Characterized Molecules	glucuronide of C12H22O4 (1)*	0.101471	0.316016	1.13376	1.11079	0.756831	-0.401958
999924546	Unknown	Unknown	X-24546	0.102979	0.319396	1.14235	1.09399	1.24488	0.316005
999912193	Unknown	Unknown	X-12193	0.103101	0.319396	1.25055	1.05977	1.15148	0.203492
100020822	Xenobiotics	Food Component/Plant	dihydrocaffeate sulfate (2)	0.103972	0.321244	2.00139	2.4662	0.722589	-0.468752
100020478	Lipid	Fatty Acid, Dicarboxylate	dodecadienoate (12:2)*	0.104329	0.321498	1.28616	1.08943	1.16321	0.21811
999925433	Unknown	Unknown	X-25433	0.105434	0.322557	0.989767	1.3074	0.800453	-0.321112
100001278	Lipid	Long Chain Monounsaturated Fatty Acid	10-heptadecenoate (17:1n7)	0.105471	0.322557	1.63879	1.34231	1.23668	0.306478
100020254	Partially Characterized Molecules	Partially Characterized Molecules	glycine conjugate of C10H14O2 (1)*	0.105499	0.322557	1.23391	1.28872	0.879103	-0.185896
999911849	Unknown	Unknown	X-11849	0.106048	0.32339	2.72529	2.9973	0.656167	-0.607866
100008920	Lipid	Sphingomyelins	sphingomyelin (d18:1/17:0, d17:1/18:0, d19:1/16:0)	0.10905	0.3311	1.07279	1.04123	1.05491	0.0771159
913	Carbohydrate	Glycogen Metabolism	maltose	0.10922	0.3311	1.29734	1.05594	1.25349	0.32595
1869	Xenobiotics	Benzoate Metabolism	2-hydroxyhippurate (salicylurate)	0.109424	0.3311	13.2824	15.2525	0.663502	-0.591828
100001395	Lipid	Lysophospholipid	1-linoleoyl-GPC (18:2)	0.110336	0.332998	1.09851	1.01958	1.0889	0.12287
35	Amino Acid	Glutamate Metabolism	S-1-pyrroline-5-carboxylate	0.111631	0.335352	1.13989	0.976696	1.10873	0.148908
100001992	Lipid	Androgenic Steroids	androstenediol (3beta,17beta) disulfate (1)	0.111689	0.335352	1.17081	1.70311	0.792165	-0.336128
100020276	Lipid	Sphingomyelins	sphingomyelin (d17:1/14:0, d16:1/15:0)*	0.112437	0.336735	1.1312	1.09743	1.09588	0.132085
999924422	Unknown	Unknown	X-24422	0.112823	0.337029	1.48524	1.2425	0.846303	-0.240754
100009069	Lipid	Plasmalogen	1-(1-enyl-palmitoyl)-2-linoleoyl-GPE (P-16:0/18:2)*	0.113174	0.337218	1.068	1.0628	1.08936	0.123478
100021727	Lipid	Fatty Acid, Branched	cis-3,4-methyleneheptanoate	0.113504	0.337342	1.11912	1.26689	0.865035	-0.20917
999911850	Unknown	Unknown	X-11850	0.115258	0.341688	3.76692	1.94338	1.51386	0.598228
100001403	Xenobiotics	Xanthine Metabolism	5-acetylamino-6-amino-3-methyluracil	0.115659	0.342011	1.52385	1.52522	0.767967	-0.380884
100015637	Lipid	Fatty Acid, Monohydroxy	2-hydroxybehenate	0.116209	0.34238	1.10512	1.06632	1.09701	0.13357
999926119	Unknown	Unknown	X-26119	0.116595	0.34238	1.34968	1.07505	1.14127	0.190641
100001755	Xenobiotics	Benzoate Metabolism	4-vinylphenol sulfate	0.11666	0.34238	1.68171	1.92369	0.786148	-0.347126
100006292	Lipid	Sphingomyelins	sphingomyelin (d18:1/20:1, d18:2/20:0)*	0.117944	0.343188	1.03882	1.00707	1.0444	0.0626697
100000014	Xenobiotics	Benzoate Metabolism	hippurate	0.118023	0.343188	1.27183	1.4119	0.832351	-0.264737
100002458	Amino Acid	Leucine, Isoleucine and Valine Metabolism	3-methylglutaconate	0.118032	0.343188	1.36874	1.3759	0.885286	-0.175785
100020851	Xenobiotics	Food Component/Plant	3-ethylcatechol sulfate (1)	0.118108	0.343188	1.31726	1.34393	0.76172	-0.392667
100021136	Lipid	Fatty Acid Metabolism (Acyl Carnitine, Monounsaturated)	3-decenoylcarnitine	0.118611	0.343797	0.897302	0.857215	0.817093	-0.291427
100021123	Amino Acid	Lysine Metabolism	hydroxy-N6,N6,N6-trimethyllysine*	0.119864	0.34657	1.1074	0.884855	1.0954	0.131462
452	Lipid	Long Chain Monounsaturated Fatty Acid	palmitoleate (16:1n7)	0.120424	0.34733	1.93139	1.44782	1.26247	0.336248
100001178	Lipid	Fatty Acid, Dicarboxylate	3-carboxy-4-methyl-5-propyl-2-furanpropanoate (CMPF)	0.121075	0.347637	1.63983	1.89703	0.748089	-0.418717
999924544	Unknown	Unknown	X-24544	0.1212	0.347637	1.12017	1.01157	1.13985	0.188846
340	Amino Acid	Glycine, Serine and Threonine Metabolism	glycine	0.121421	0.347637	1.06468	1.00721	1.06832	0.0953469
100004328	Lipid	Sphingomyelins	sphingomyelin (d18:1/14:0, d16:1/16:0)*	0.122487	0.349439	1.02503	1.01277	1.05565	0.0781289
100010955	Xenobiotics	Chemical	perfluorooctanesulfonate (PFOS)	0.12316	0.349439	1.53804	1.09634	1.18806	0.248603
100004575	Amino Acid	Urea cycle; Arginine and Proline Metabolism	N2,N5-diacetylornithine	0.123346	0.349439	1.42365	1.24009	0.88038	-0.183802
100001272	Lipid	Lysophospholipid	1-oleoyl-GPC (18:1)	0.123349	0.349439	1.09099	0.990492	1.07093	0.0988653
424	Lipid	Long Chain Saturated Fatty Acid	palmitate (16:0)	0.123542	0.349439	1.1658	1.04687	1.11192	0.153052
100022475	Xenobiotics	Food Component/Plant	menthol glucuronide	0.12398	0.349832	3.47756	3.45242	0.699894	-0.514792
999923782	Unknown	Unknown	X-23782	0.1252	0.352426	1.29177	1.1375	1.13318	0.180376
100006298	Lipid	Sphingomyelins	lignoceroyl sphingomyelin (d18:1/24:0)	0.126792	0.355504	1.04054	1.06052	1.05225	0.073482
111	Amino Acid	Leucine, Isoleucine and Valine Metabolism	3-hydroxyisobutyrate	0.126901	0.355504	0.983519	1.14298	0.880843	-0.183044
100009328	Xenobiotics	Food Component/Plant	furaneol sulfate	0.128074	0.357322	1.37071	1.20132	0.818309	-0.289282
100006129	Amino Acid	Tyrosine Metabolism	vanillactate	0.128359	0.357322	4.90669	0.909822	1.155	0.207894
100001040	Lipid	Monoacylglycerol	1-linoleoylglycerol (18:2)	0.128478	0.357322	1.5148	2.00927	1.16475	0.220021
100002796	Lipid	Medium Chain Fatty Acid	cis-4-decenoate (10:1n6)*	0.12877	0.357322	1.82834	1.23078	1.23395	0.303288
100002945	Lipid	Fatty Acid, Branched	(14 or 15)-methylpalmitate (a17:0 or i17:0)	0.129497	0.358489	1.32242	1.17428	1.17577	0.233608
100001181	Lipid	Long Chain Polyunsaturated Fatty Acid (n3 and n6)	docosapentaenoate (n3 DPA; 22:5n3)	0.130046	0.358687	1.70213	1.34147	1.19694	0.259348
100015609	Lipid	Ceramides	N-palmitoyl-sphingadienine (d18:2/16:0)*	0.130181	0.358687	1.11625	1.06086	1.08793	0.121589
100006106	Xenobiotics	Food Component/Plant	maltol sulfate	0.130859	0.359502	1.2588	1.3387	0.76808	-0.380671
519	Lipid	Long Chain Saturated Fatty Acid	myristate (14:0)	0.131091	0.359502	1.43477	1.23776	1.18292	0.242352
100005714	Lipid	Lysophospholipid	1-linolenoyl-GPE (18:3)*	0.132981	0.363834	1.37747	1.14163	1.14615	0.196798
100000580	Carbohydrate	Glycolysis, Gluconeogenesis, and Pyruvate Metabolism	1,5-anhydroglucitol (1,5-AG)	0.134831	0.368035	1.01385	0.980739	1.14284	0.192625
498	Cofactors and Vitamins	Vitamin A Metabolism	retinol (vitamin A)	0.137345	0.374025	1.06456	1.059	0.93798	-0.092371
100001334	Amino Acid	Urea cycle; Arginine and Proline Metabolism	N-acetylproline	0.137807	0.374412	0.852162	0.965881	0.82908	-0.270417
100001469	Cofactors and Vitamins	Nicotinate and Nicotinamide Metabolism	N1-methyl-4-pyridone-3-carboxamide	0.138162	0.374508	1.22279	1.72153	0.823146	-0.280779
100000743	Lipid	Fatty Acid, Monohydroxy	2-hydroxyoctanoate	0.140233	0.379206	1.08331	1.16276	0.899373	-0.153009
100020497	Xenobiotics	Food Component/Plant	sulfate of piperine metabolite C16H19NO3 (3)*	0.140682	0.379206	1.20925	1.39898	0.82302	-0.281
100000639	Lipid	Phosphatidylserine (PS)	1-stearoyl-2-oleoyl-GPS (18:0/18:1)	0.140877	0.379206	1.08443	1.0633	0.83653	-0.25751
55	Cofactors and Vitamins	Nicotinate and Nicotinamide Metabolism	1-methylnicotinamide	0.141221	0.379206	1.21513	2.22534	0.857434	-0.221902
100005391	Xenobiotics	Benzoate Metabolism	3-(3-hydroxyphenyl)propionate sulfate	0.141589	0.379206	1.8241	1.69327	0.768961	-0.379017
100005985	Lipid	Sphingomyelins	sphingomyelin (d18:2/14:0, d18:1/14:1)*	0.14185	0.379206	1.15086	1.15122	1.06905	0.0963338
100000491	Peptide	Gamma-glutamyl Amino Acid	gamma-glutamylphenylalanine	0.142323	0.379206	1.05449	1.04723	0.945829	-0.0803491
999912013	Unknown	Unknown	X-12013	0.14266	0.379206	3.63234	1.8226	1.44104	0.527106
1140	Peptide	Gamma-glutamyl Amino Acid	gamma-glutamylglutamine	0.142809	0.379206	1.01616	0.976003	1.04608	0.0649988
100009406	Lipid	Fatty Acid Metabolism (Acyl Carnitine, Monounsaturated)	palmitoleoylcarnitine (C16:1)*	0.14361	0.379385	1.6077	1.26461	1.12915	0.175243
999912708	Unknown	Unknown	X-12708	0.143657	0.379385	1.06493	1.02956	0.856597	-0.223312
361	Nucleotide	Purine Metabolism, (Hypo)Xanthine/Inosine containing	inosine	0.143989	0.379385	0.960738	0.983328	0.869006	-0.202562
100005418	Lipid	Pregnenolone Steroids	17alpha-hydroxypregnanolone glucuronide	0.144173	0.379385	1.2262	1.14161	1.17484	0.232468
999912718	Unknown	Unknown	X-12718	0.14539	0.379981	1.31529	1.23112	0.885059	-0.176154
100001300	Amino Acid	Leucine, Isoleucine and Valine Metabolism	alpha-hydroxyisovalerate	0.145573	0.379981	1.0228	1.19548	0.907505	-0.140023
100005371	Lipid	Lysophospholipid	1-dihomo-linolenoyl-GPE (20:3n3 or 6)*	0.145616	0.379981	1.19051	1.02319	1.1118	0.1529
100003434	Amino Acid	Histidine Metabolism	imidazole propionate	0.145697	0.379981	1.63146	1.37911	0.848991	-0.236179
100001733	Lipid	Fatty Acid Metabolism (Acyl Glutamine)	hexanoylglutamine	0.14612	0.380238	1.75511	1.30538	1.18744	0.247858
999917328	Unknown	Unknown	X-17328	0.147774	0.382737	1.79767	2.92018	0.770428	-0.376268
100021140	Xenobiotics	Food Component/Plant	levulinoylcarnitine	0.148318	0.382737	1.36703	1.44407	0.875434	-0.19193
999911315	Unknown	Unknown	X-11315	0.14833	0.382737	1.19398	1.04834	1.12044	0.164071
100015834	Lipid	Fatty Acid Metabolism (Acyl Carnitine, Long Chain Saturated)	lignoceroylcarnitine (C24)*	0.148625	0.382737	1.08498	1.14389	0.929504	-0.105467
100010869	Amino Acid	Leucine, Isoleucine and Valine Metabolism	2,3-dihydroxy-2-methylbutyrate	0.148877	0.382737	0.980324	0.967909	0.866435	-0.206837
100009364	Lipid	Phosphatidylcholine (PC)	phosphatidylcholine (18:0/20:2, 20:0/18:2)*	0.149042	0.382737	1.08705	1.05449	1.05409	0.075995
100001594	Amino Acid	Leucine, Isoleucine and Valine Metabolism	beta-hydroxyisovaleroylcarnitine	0.149458	0.382965	1.0781	1.12021	0.925034	-0.112422
100004509	Xenobiotics	Food Component/Plant	S-allylcysteine	0.151372	0.386956	1.58415	2.18031	0.726172	-0.461616
100022006	Partially Characterized Molecules	Partially Characterized Molecules	bilirubin degradation product, C17H18N2O4 (2)**	0.151932	0.386956	1.13191	1.16091	0.906953	-0.1409
100001446	Nucleotide	Pyrimidine Metabolism, Uracil containing	5-methyluridine (ribothymidine)	0.152059	0.386956	1.04881	0.97777	1.05062	0.0712381
100002344	Lipid	Fatty Acid, Branched	(12 or 13)-methylmyristate (a15:0 or i15:0)	0.152337	0.386956	1.39064	1.28706	1.20767	0.272231
999924306	Unknown	Unknown	X-24306	0.153033	0.38766	1.28292	1.11287	1.13036	0.176778
100000011	Amino Acid	Phenylalanine Metabolism	phenylacetate	0.153276	0.38766	1.20757	0.875101	1.18293	0.242367
100001416	Nucleotide	Pyrimidine Metabolism, Orotate containing	orotidine	0.154525	0.389976	1.45454	1.70115	0.886431	-0.17392
100009209	Lipid	Phosphatidylethanolamine (PE)	1-palmitoyl-2-eicosapentaenoyl-GPE (16:0/20:5)*	0.156725	0.39344	1.32032	1.43548	0.861237	-0.215519
100015790	Lipid	Sphingomyelins	sphingomyelin (d18:2/21:0, d16:2/23:0)*	0.156856	0.39344	1.12354	1.11558	1.05747	0.080612
999911470	Unknown	Unknown	X-11470	0.15701	0.39344	1.28168	1.09984	1.14177	0.191267
100001423	Xenobiotics	Benzoate Metabolism	4-hydroxyhippurate	0.157241	0.39344	1.39777	1.42446	0.874541	-0.193402
100001256	Amino Acid	Phenylalanine Metabolism	N-acetylphenylalanine	0.157596	0.393486	1.1537	1.1731	0.918319	-0.122932
100001332	Xenobiotics	Drug - Analgesics, Anesthetics	salicyluric glucuronide*	0.158488	0.393799	10.5397	10.1223	0.657952	-0.603946
100001569	Lipid	Lysophospholipid	1-oleoyl-GPE (18:1)	0.15864	0.393799	1.18582	1.06232	1.09052	0.125021
100001461	Lipid	Lysophospholipid	1-stearoyl-GPE (18:0)	0.15873	0.393799	1.11414	1.04542	1.06179	0.086496
999921736	Unknown	Unknown	X-21736	0.160894	0.398224	1.3465	1.31653	0.875797	-0.191332
999924337	Unknown	Unknown	X-24337	0.161194	0.398224	1.18372	1.04379	1.09302	0.128317
999917365	Unknown	Unknown	X-17365	0.161954	0.39926	1.48811	1.44065	0.803905	-0.314903
100020519	Xenobiotics	Food Component/Plant	(2,4 or 2,5)-dimethylphenol sulfate	0.162429	0.399589	1.86692	1.96522	0.78927	-0.34141
100002113	Amino Acid	Methionine, Cysteine, SAM and Taurine Metabolism	cysteine sulfinic acid	0.163263	0.400799	0.921585	0.860031	1.109	0.149259
100002028	Lipid	Androgenic Steroids	androstenediol (3beta,17beta) monosulfate (1)	0.164548	0.401904	1.03109	1.53979	0.852558	-0.23013
100000445	Xenobiotics	Xanthine Metabolism	theobromine	0.164745	0.401904	1.73282	1.69162	0.775515	-0.366774
100001193	Lipid	Long Chain Polyunsaturated Fatty Acid (n3 and n6)	adrenate (22:4n6)	0.165434	0.401904	1.42939	1.14027	1.16887	0.225116
100015832	Lipid	Fatty Acid Metabolism (Acyl Carnitine, Long Chain Saturated)	behenoylcarnitine (C22)*	0.165907	0.401904	1.02702	1.06083	0.88088	-0.182983
100022005	Partially Characterized Molecules	Partially Characterized Molecules	bilirubin degradation product, C17H18N2O4 (1)**	0.166212	0.401904	1.10545	1.14641	0.910368	-0.135479
100004059	Xenobiotics	Food Component/Plant	histidine betaine (hercynine)*	0.166454	0.401904	1.02451	1.06608	0.866072	-0.207441
100020833	Amino Acid	Leucine, Isoleucine and Valine Metabolism	2-ketocaprylate	0.166524	0.401904	1.03346	1.11352	0.860912	-0.216062
100006082	Xenobiotics	Chemical	4-hydroxychlorothalonil	0.166563	0.401904	1.08204	1.11368	0.887592	-0.172031
100004111	Xenobiotics	Benzoate Metabolism	4-methylcatechol sulfate	0.166802	0.401904	1.15613	1.3456	0.861473	-0.215123
100005351	Lipid	Lysophospholipid	1-eicosapentaenoyl-GPC (20:5)*	0.167617	0.402223	1.26592	1.58254	0.878405	-0.187042
100005367	Xenobiotics	Food Component/Plant	N-acetylalliin	0.167621	0.402223	1.80062	2.0911	0.760515	-0.394951
1123	Lipid	Primary Bile Acid Metabolism	chenodeoxycholate	0.168052	0.402432	1.05678	1.01957	1.30035	0.378905
100006619	Amino Acid	Tyrosine Metabolism	4-hydroxyphenylacetoylcarnitine	0.170034	0.405092	1.40904	1.38891	0.864936	-0.209335
100016038	Amino Acid	Polyamine Metabolism	(N(1) + N(8))-acetylspermidine	0.170044	0.405092	1.11024	0.949483	1.06151	0.0861151
100021472	Amino Acid	Phenylalanine Metabolism	N-succinyl-phenylalanine	0.170201	0.405092	0.832928	0.930721	0.86434	-0.210329
100001604	Xenobiotics	Drug - Topical Agents	hydroquinone sulfate	0.171562	0.407503	1.46249	1.49465	0.826655	-0.274642
999913844	Unknown	Unknown	X-13844	0.172175	0.407922	2.01669	2.03845	0.791811	-0.336771
100006105	Xenobiotics	Benzoate Metabolism	4-methylguaiacol sulfate	0.172435	0.407922	1.38156	1.77406	0.819834	-0.286597
100006104	Amino Acid	Tyrosine Metabolism	m-tyramine sulfate	0.175181	0.413284	0.980203	0.91287	0.860411	-0.216901
100006376	Xenobiotics	Benzoate Metabolism	3-methoxycatechol sulfate (2)	0.175408	0.413284	1.21574	1.41727	0.794569	-0.331756
100009407	Lipid	Fatty Acid Metabolism (Acyl Carnitine, Dicarboxylate)	pimeloylcarnitine/3-methyladipoylcarnitine (C7-DC)	0.17681	0.415753	1.30841	1.10124	1.14128	0.190649
100000846	Xenobiotics	Food Component/Plant	erythritol	0.177208	0.415854	4.63221	12.2103	0.776019	-0.365837
100008955	Lipid	Sphingomyelins	tricosanoyl sphingomyelin (d18:1/23:0)*	0.177861	0.416552	1.0633	1.09692	1.04523	0.0638256
999911843	Unknown	Unknown	X-11843	0.178472	0.417147	3.16975	1.9093	1.4151	0.5009
100005384	Xenobiotics	Chemical	O-sulfo-tyrosine	0.180315	0.419316	1.19875	1.03618	1.06567	0.0917543
100022014	Partially Characterized Molecules	Partially Characterized Molecules	bilirubin degradation product, C16H18N2O5 (3)**	0.180407	0.419316	1.012	1.06969	0.880219	-0.184066
100002462	Amino Acid	Lysine Metabolism	5-(galactosylhydroxy)-lysine	0.180474	0.419316	1.12435	1.02837	0.878165	-0.187436
100000265	Amino Acid	Tryptophan Metabolism	kynurenine	0.181242	0.419559	1.08565	1.12503	0.9416	-0.0868138
100005946	Xenobiotics	Food Component/Plant	2-keto-3-deoxy-gluconate	0.181295	0.419559	1.10593	1.03289	0.928704	-0.106709
922	Lipid	Dihydroceramides	N-stearoyl-sphinganine (d18:0/18:0)*	0.182987	0.422639	1.10484	1.41723	0.863131	-0.212348
100001562	Lipid	Lysophospholipid	2-palmitoyl-GPC (16:0)*	0.18541	0.426946	1.08541	1.03656	1.06783	0.0946807
100002021	Lipid	Androgenic Steroids	5alpha-androstan-3beta,17alpha-diol disulfate	0.185581	0.426946	1.10108	0.947276	1.26717	0.341611
100008916	Lipid	Phosphatidylcholine (PC)	1-stearoyl-2-docosahexaenoyl-GPC (18:0/22:6)	0.186632	0.428523	1.06239	1.07704	0.935575	-0.0960755
100003109	Xenobiotics	Food Component/Plant	2-oxindole-3-acetate	0.187675	0.430074	0.84558	1.05756	0.81624	-0.292934
100020014	Partially Characterized Molecules	Partially Characterized Molecules	glucuronide of C10H18O2 (7)*	0.188161	0.430253	4.67176	4.55071	0.706999	-0.500219
100009246	Amino Acid	Glycine, Serine and Threonine Metabolism	2-methylserine	0.188695	0.430253	0.999873	1.06979	0.844381	-0.244035
100000611	Lipid	Lysoplasmalogen	1-palmityl-GPC (O-16:0)	0.188856	0.430253	1.1154	1.04092	1.06519	0.0911158
100020504	Xenobiotics	Food Component/Plant	sulfate of piperine metabolite C18H21NO3 (3)*	0.19147	0.435363	1.11904	1.31312	0.83365	-0.262486
100009042	Amino Acid	Tryptophan Metabolism	5-hydroxyindole sulfate	0.192595	0.436348	1.5184	1.19997	1.1594	0.213373
100001851	Amino Acid	Glycine, Serine and Threonine Metabolism	N-acetylserine	0.192758	0.436348	1.17991	1.04092	1.05039	0.0709256
100016069	Lipid	Fatty Acid Metabolism (Acyl Carnitine, Monounsaturated)	5-dodecenoylcarnitine (C12:1)	0.193022	0.436348	1.65907	1.20562	1.15974	0.213803
100015840	Lipid	Fatty Acid Metabolism (Acyl Carnitine, Polyunsaturated)	dihomo-linolenoylcarnitine (C20:3n3 or 6)*	0.193621	0.436515	1.06505	1.06336	0.926919	-0.109484
999926109	Unknown	Unknown	X-26109	0.193841	0.436515	0.978679	1.23498	0.829155	-0.270287
254	Lipid	Ketone Bodies	3-hydroxybutyrate (BHBA)	0.19526	0.438866	2.37742	1.77625	1.19936	0.262266
93	Energy	TCA Cycle	alpha-ketoglutarate	0.196262	0.440273	1.07057	1.09257	0.952086	-0.0708362
999911381	Unknown	Unknown	X-11381	0.197623	0.442359	0.980952	1.04047	0.928659	-0.106778
100001664	Nucleotide	Purine Metabolism, Adenine containing	N6-succinyladenosine	0.19882	0.442359	1.11262	1.00502	0.917408	-0.124364
100001563	Lipid	Lysophospholipid	2-myristoyl-GPC (14:0)*	0.198887	0.442359	1.08188	1.18418	0.926145	-0.11069
100004227	Lipid	Fatty Acid, Amino	2-aminooctanoate	0.198951	0.442359	1.16747	1.20666	0.879891	-0.184604
100008980	Lipid	Phosphatidylcholine (PC)	1-stearoyl-2-linoleoyl-GPC (18:0/18:2)*	0.19908	0.442359	1.01298	1.02046	1.02689	0.0382747
100001254	Amino Acid	Tryptophan Metabolism	N-acetyltryptophan	0.20128	0.445827	1.06814	1.13239	0.929345	-0.105714
100022004	Partially Characterized Molecules	Partially Characterized Molecules	bilirubin degradation product, C16H18N2O5 (2)**	0.201462	0.445827	1.09929	1.14954	0.888085	-0.171231
100002749	Amino Acid	Methionine, Cysteine, SAM and Taurine Metabolism	S-methylcysteine	0.201783	0.445827	1.22008	1.17556	0.917385	-0.1244
100005850	Amino Acid	Leucine, Isoleucine and Valine Metabolism	3-methylglutarylcarnitine (2)	0.203398	0.448548	1.73729	1.78568	0.870277	-0.200454
100001989	Lipid	Secondary Bile Acid Metabolism	glycocholenate sulfate*	0.204145	0.449224	1.11067	1.06539	1.1015	0.139468
999925420	Unknown	Unknown	X-25420	0.204472	0.449224	1.31761	1.09616	1.10975	0.15023
1102	Peptide	Gamma-glutamyl Amino Acid	gamma-glutamyltyrosine	0.205259	0.450109	1.02681	1.06716	0.939378	-0.0902224
999921286	Unknown	Unknown	X-21286	0.20763	0.454458	1.22419	1.04092	1.11918	0.162447
100002024	Lipid	Androgenic Steroids	5alpha-androstan-3beta,17beta-diol monosulfate (2)	0.209141	0.456447	1.05649	1.61436	0.826248	-0.275352
100000039	Amino Acid	Methionine, Cysteine, SAM and Taurine Metabolism	methionine sulfoxide	0.209593	0.456447	1.19248	1.3119	0.918268	-0.123012
100001108	Xenobiotics	Xanthine Metabolism	3-methylxanthine	0.209708	0.456447	1.45517	1.27395	0.833197	-0.263271
100021992	Lipid	Fatty Acid Metabolism (Acyl Glycine)	cis-3,4-methyleneheptanoylglycine	0.210811	0.457995	1.31189	1.29155	0.895132	-0.159828
999921442	Unknown	Unknown	X-21442	0.211292	0.458192	1.33926	1.50347	0.681387	-0.553453
980	Lipid	Long Chain Saturated Fatty Acid	pentadecanoate (15:0)	0.212924	0.460876	1.22552	1.12384	1.11692	0.159529
100002129	Lipid	Pregnenolone Steroids	pregnenolone sulfate	0.213761	0.461833	1.13472	1.33651	1.15625	0.209449
344	Amino Acid	Creatine Metabolism	guanidinoacetate	0.215473	0.464197	1.03637	0.986369	1.06275	0.0878056
100002009	Lipid	Progestin Steroids	5alpha-pregnan-3beta,20beta-diol monosulfate (1)	0.215647	0.464197	2.31338	4.872	1.21003	0.275045
999921364	Unknown	Unknown	X-21364	0.216632	0.464744	1.08858	1.01133	1.12161	0.165576
100001383	Lipid	Lysophospholipid	1-myristoyl-GPC (14:0)	0.216695	0.464744	1.06704	1.14184	0.930192	-0.1044
2051	Amino Acid	Leucine, Isoleucine and Valine Metabolism	methylsuccinate	0.218188	0.466487	1.08837	1.09369	0.933131	-0.0998481
1242	Nucleotide	Purine Metabolism, Adenine containing	N1-methyladenosine	0.218305	0.466487	1.06429	1.00344	1.03466	0.04915
2029	Lipid	Fatty Acid, Dicarboxylate	azelate (C9-DC)	0.219249	0.467651	1.76483	1.39637	1.13834	0.186933
100008928	Amino Acid	Glutathione Metabolism	2-hydroxybutyrate/2-hydroxyisobutyrate	0.220378	0.468355	1.14735	1.35134	0.915068	-0.128048
100005372	Lipid	Lysoplasmalogen	1-(1-enyl-oleoyl)-GPE (P-18:1)*	0.220379	0.468355	1.12511	1.05785	1.0788	0.109428
100020241	Peptide	Gamma-glutamyl Amino Acid	gamma-glutamylcitrulline*	0.221169	0.469183	1.11419	1.04639	1.07609	0.105798
100009146	Lipid	Phosphatidylcholine (PC)	1-stearoyl-2-adrenoyl-GPC (18:0/22:4)*	0.222125	0.470358	1.17883	1.10411	1.07168	0.0998694
999911979	Unknown	Unknown	X-11979	0.223195	0.471719	0.990278	0.929956	0.919006	-0.121853
409	Energy	TCA Cycle	malate	0.223573	0.471719	1.13375	1.04274	1.05456	0.0766416
999912026	Unknown	Unknown	X-12026	0.226815	0.477698	1.27315	1.12131	1.07036	0.0981002
100021530	Amino Acid	Methionine, Cysteine, SAM and Taurine Metabolism	S-carboxyethylcysteine	0.228009	0.479352	1.2464	1.2735	0.891362	-0.165916
100009222	Lipid	Phosphatidylethanolamine (PE)	1-linoleoyl-2-arachidonoyl-GPE (18:2/20:4)*	0.228625	0.479504	1.22351	1.08678	0.855021	-0.225969
207	Nucleotide	Purine Metabolism, Adenine containing	adenosine 3',5'-cyclic monophosphate (cAMP)	0.229214	0.479504	1.07525	0.976514	1.06435	0.0899724
100001266	Amino Acid	Urea cycle; Arginine and Proline Metabolism	N-acetylarginine	0.22931	0.479504	1.08464	1.09774	0.928608	-0.106859
100020502	Xenobiotics	Food Component/Plant	sulfate of piperine metabolite C18H21NO3 (1)*	0.231712	0.48283	1.19844	1.39598	0.85212	-0.230872
1668	Lipid	Secondary Bile Acid Metabolism	taurodeoxycholate	0.231726	0.48283	1.56177	1.78011	0.762676	-0.390857
999921821	Unknown	Unknown	X-21821	0.232517	0.483619	1.41715	1.09986	1.17814	0.236506
100004284	Xenobiotics	Chemical	dimethyl sulfone	0.235557	0.487828	1.81061	1.98632	0.875145	-0.192407
100015837	Lipid	Fatty Acid Metabolism (Acyl Carnitine, Polyunsaturated)	arachidonoylcarnitine (C20:4)	0.235782	0.487828	1.10534	1.0745	0.927983	-0.10783
999924522	Unknown	Unknown	X-24522	0.235791	0.487828	1.27611	1.36719	0.872213	-0.197248
158	Nucleotide	Pyrimidine Metabolism, Thymine containing	5,6-dihydrothymine	0.23714	0.489754	0.991234	1.00812	0.944661	-0.0821308
999912544	Unknown	Unknown	X-12544	0.239122	0.490189	8.12756	5.57077	1.20103	0.264272
100021726	Partially Characterized Molecules	Partially Characterized Molecules	GlcNAc sulfate conjugate of C21H34O2 steroid**	0.239245	0.490189	0.912474	1.02809	1.16245	0.217164
100021840	Xenobiotics	Benzoate Metabolism	2-methoxyhydroquinone sulfate (2)	0.23965	0.490189	1.14203	1.23458	0.838511	-0.254098
100005352	Lipid	Lysophospholipid	1-eicosenoyl-GPC (20:1)*	0.240108	0.490189	1.11534	1.0192	1.05776	0.0810095
100001229	Lipid	Long Chain Polyunsaturated Fatty Acid (n3 and n6)	stearidonate (18:4n3)	0.240437	0.490189	1.78871	1.36926	1.1772	0.235354
1258	Amino Acid	Tryptophan Metabolism	anthranilate	0.240649	0.490189	1.27597	1.02957	1.11822	0.161206
100006294	Lipid	Sphingomyelins	behenoyl sphingomyelin (d18:1/22:0)*	0.240828	0.490189	1.02659	1.05406	1.03318	0.0470859
100008915	Lipid	Phosphatidylcholine (PC)	1-palmitoyl-2-docosahexaenoyl-GPC (16:0/22:6)	0.240832	0.490189	1.00839	1.03899	0.959499	-0.0596462
100020377	Xenobiotics	Food Component/Plant	ethyl beta-glucopyranoside	0.241118	0.490189	2.49395	2.47818	0.798219	-0.325144
999921834	Unknown	Unknown	X-21834	0.243962	0.495113	1.2025	1.49221	0.852036	-0.231014
100001271	Lipid	Lysophospholipid	1-stearoyl-GPC (18:0)	0.245935	0.498209	1.06654	1.02043	1.05117	0.0720024
100015727	Lipid	Ceramides	ceramide (d16:1/24:1, d18:1/22:1)*	0.246339	0.498209	1.15263	1.00984	1.10954	0.149959
1105	Cofactors and Vitamins	Tocopherol Metabolism	alpha-tocopherol	0.246994	0.498673	1.16179	1.07857	1.05914	0.0828987
182	Cofactors and Vitamins	Nicotinate and Nicotinamide Metabolism	quinolinate	0.24877	0.501393	1.26932	1.23628	0.925677	-0.111419
100003258	Cofactors and Vitamins	Ascorbate and Aldarate Metabolism	2-O-methylascorbic acid	0.249249	0.501495	1.14794	1.11305	0.934617	-0.0975529
100015731	Lipid	Ceramides	N-palmitoyl-heptadecasphingosine (d17:1/16:0)*	0.250725	0.5036	1.0033	0.956885	1.09978	0.13722
999912015	Unknown	Unknown	X-12015	0.251712	0.504159	1.40633	1.43831	0.885563	-0.175334
999924585	Unknown	Unknown	X-24585	0.251864	0.504159	1.03358	1.17549	0.8861	-0.174458
100003001	Lipid	Lysoplasmalogen	1-(1-enyl-stearoyl)-GPE (P-18:0)*	0.252374	0.504318	1.10291	1.03095	1.05992	0.0839608
100021220	Amino Acid	Methionine, Cysteine, SAM and Taurine Metabolism	succinoyltaurine	0.253018	0.504742	1.35065	1.06263	1.16852	0.224679
100021012	Xenobiotics	Food Component/Plant	5-hydroxymethyl-2-furoylcarnitine*	0.255687	0.509018	1.40306	1.12665	0.852226	-0.230693
100021103	Lipid	Pregnenolone Steroids	pregnenetriol sulfate*	0.25603	0.509018	1.09696	1.19348	1.11289	0.154317
100020004	Lipid	Fatty Acid, Dicarboxylate	3-carboxy-4-methyl-5-pentyl-2-furanpropionate (3-CMPFP)**	0.257136	0.509305	1.20223	1.16233	0.929948	-0.104778
100003473	Xenobiotics	Food Component/Plant	alliin	0.257331	0.509305	2.20811	2.41649	0.79209	-0.336264
1024	Cofactors and Vitamins	Pantothenate and CoA Metabolism	pantothenate	0.257715	0.509305	1.46827	1.61974	0.896631	-0.157413
999921467	Unknown	Unknown	X-21467	0.257915	0.509305	1.17159	1.304	0.892767	-0.163645
999922162	Unknown	Unknown	X-22162	0.259412	0.5114	1.1348	1.07947	0.947161	-0.0783183
100015831	Lipid	Fatty Acid Metabolism (Acyl Carnitine, Polyunsaturated)	linolenoylcarnitine (C18:3)*	0.262156	0.51594	1.22508	1.0469	1.06799	0.0948948
100022003	Partially Characterized Molecules	Partially Characterized Molecules	bilirubin degradation product, C16H18N2O5 (1)**	0.263466	0.517649	1.01333	1.09371	0.868347	-0.203657
999912221	Unknown	Unknown	X-12221	0.264233	0.518152	1.49539	1.51186	0.856099	-0.224151
100001510	Amino Acid	Tyrosine Metabolism	phenol sulfate	0.264607	0.518152	2.07986	1.58264	1.13322	0.180424
100003169	Peptide	Dipeptide	isoleucylglycine	0.266952	0.521438	1.65883	1.38701	1.10965	0.150104
273	Lipid	Corticosteroids	cortisone	0.267176	0.521438	1.03693	0.956671	1.07984	0.110817
100021918	Xenobiotics	Chemical	2,4-di-tert-butylphenol	0.268898	0.523926	1.09277	1.11233	1.05643	0.0792005
999913729	Unknown	Unknown	X-13729	0.269984	0.525168	1.33966	1.101	1.10968	0.150146
827	Nucleotide	Pyrimidine Metabolism, Cytidine containing	cytidine	0.271992	0.52808	1.05679	0.866485	1.11774	0.160587
1084	Amino Acid	Leucine, Isoleucine and Valine Metabolism	N-acetylvaline	0.272383	0.52808	1.08221	1.06418	0.960466	-0.0581935
999925520	Unknown	Unknown	X-25520	0.273047	0.528493	1.29905	1.10352	0.884687	-0.176762
100002367	Lipid	Fatty Acid, Dihydroxy	2R,3R-dihydroxybutyrate	0.274432	0.530297	1.19531	1.19274	0.93822	-0.0920023
100009015	Lipid	Plasmalogen	1-(1-enyl-stearoyl)-2-docosahexaenoyl-GPC (P-18:0/22:6)*	0.275898	0.532171	1.12149	1.06204	1.06027	0.0844304
100005373	Amino Acid	Lysine Metabolism	fructosyllysine	0.276513	0.532171	1.09849	1.10581	0.947663	-0.0775544
537	Amino Acid	Histidine Metabolism	trans-urocanate	0.276958	0.532171	1.11758	1.23131	0.917549	-0.124142
999912830	Unknown	Unknown	X-12830	0.27722	0.532171	1.60391	1.33827	0.759061	-0.397712
100000258	Lipid	Glycerolipid Metabolism	glycerol 3-phosphate	0.277696	0.532213	1.18274	1.07272	0.883724	-0.178332
100020259	Partially Characterized Molecules	Partially Characterized Molecules	glutamine conjugate of C7H12O2*	0.278254	0.53241	2.8793	1.74457	1.19286	0.254428
999925948	Unknown	Unknown	X-25948	0.280017	0.53491	1.05491	1.09634	0.921178	-0.118448
999912117	Unknown	Unknown	X-12117	0.282965	0.539487	1.37535	1.09357	0.865645	-0.208153
999912410	Unknown	Unknown	X-12410	0.283455	0.539487	2.21575	0.837515	1.13479	0.182429
100009131	Lipid	Phosphatidylcholine (PC)	1-linoleoyl-2-arachidonoyl-GPC (18:2/20:4n6)*	0.283795	0.539487	1.08875	1.05437	1.0441	0.0622644
100000282	Amino Acid	Glutamate Metabolism	N-acetylglutamate	0.284565	0.540073	1.10239	1.05313	0.876581	-0.190041
100000841	Cofactors and Vitamins	Ascorbate and Aldarate Metabolism	oxalate (ethanedioate)	0.285675	0.541303	0.935675	0.988643	0.918889	-0.122037
100015793	Lipid	Sphingomyelins	sphingomyelin (d17:2/16:0, d18:2/15:0)*	0.286564	0.541854	1.1144	1.1328	1.04832	0.0680736
100020409	Cofactors and Vitamins	Ascorbate and Aldarate Metabolism	ascorbic acid 3-sulfate*	0.286974	0.541854	1.41442	1.26946	0.889753	-0.168524
100001396	Xenobiotics	Xanthine Metabolism	7-methylxanthine	0.287704	0.541854	1.54886	1.44426	0.861996	-0.214247
100001740	Carbohydrate	Fructose, Mannose and Galactose Metabolism	mannitol/sorbitol	0.287817	0.541854	2.88282	2.63486	0.85255	-0.230144
100022007	Partially Characterized Molecules	Partially Characterized Molecules	bilirubin degradation product, C17H18N2O4 (3)**	0.291012	0.545761	1.14848	1.15842	0.927978	-0.107837
100022482	Amino Acid	Lactoyl Amino Acid	N-lactoyl phenylalanine	0.291065	0.545761	1.24399	1.22421	0.921807	-0.117464
100010896	Nucleotide	Pyrimidine Metabolism, Uracil containing	2'-O-methyluridine	0.29129	0.545761	1.1374	1.04678	1.08262	0.114524
999921353	Unknown	Unknown	X-21353	0.293795	0.549575	1.48348	1.19338	1.09726	0.13391
100001878	Lipid	Hexosylceramides (HCER)	glycosyl-N-nervonoyl-sphingosine (d18:1/24:1)*	0.295193	0.550242	1.01029	0.862667	1.18158	0.240714
100015755	Lipid	Ceramides	ceramide (d18:1/20:0, d16:1/22:0, d20:1/18:0)*	0.295356	0.550242	1.10291	1.05963	1.04471	0.063096
189	Amino Acid	Lysine Metabolism	N6,N6,N6-trimethyllysine	0.296404	0.550242	1.12459	1.01541	1.06645	0.09282
100006726	Lipid	Endocannabinoid	linoleoyl ethanolamide	0.296411	0.550242	1.20962	1.10688	1.10276	0.141121
100002951	Lipid	Fatty Acid, Dicarboxylate	eicosanedioate (C20-DC)	0.296501	0.550242	1.1633	1.08644	1.07531	0.104753
100020479	Amino Acid	Tryptophan Metabolism	indoleacetoylcarnitine*	0.299777	0.555441	1.25303	1.36689	0.86304	-0.2125
100001948	Energy	TCA Cycle	succinylcarnitine (C4-DC)	0.300395	0.555707	1.02977	1.02004	0.931198	-0.10284
796	Amino Acid	Methionine, Cysteine, SAM and Taurine Metabolism	alpha-ketobutyrate	0.302865	0.558928	0.963236	1.18434	0.914657	-0.128697
100001103	Amino Acid	Glutamate Metabolism	glutamate, gamma-methyl ester	0.30309	0.558928	0.957403	0.984873	0.943573	-0.0837935
100001212	Amino Acid	Guanidino and Acetamido Metabolism	guanidinosuccinate	0.303926	0.559587	1.32273	0.975108	1.14088	0.190146
100000900	Xenobiotics	Chemical	iminodiacetate (IDA)	0.3066	0.563624	1.16575	1.34028	0.923486	-0.114838
100020545	Amino Acid	Lysine Metabolism	N2-acetyl,N6,N6-dimethyllysine	0.307616	0.56445	1.90006	1.51949	1.1818	0.240983
803	Carbohydrate	Fructose, Mannose and Galactose Metabolism	mannose	0.30851	0.56445	1.10191	1.09691	1.05377	0.0755577
100001413	Nucleotide	Pyrimidine Metabolism, Cytidine containing	N4-acetylcytidine	0.308841	0.56445	1.1509	1.18505	0.935785	-0.0957507
100021711	Lipid	Fatty Acid, Dicarboxylate	decadienedioic acid (C10:2-DC)**	0.308978	0.56445	1.80478	1.32256	1.13276	0.179841
100015689	Lipid	Phosphatidylcholine (PC)	1-palmitoyl-2-(hydroxylinoleoyl)-GPC (16:0/18:2(OH))*	0.309527	0.564573	1.07496	1.04702	1.0832	0.1153
100008993	Lipid	Phosphatidylinositol (PI)	1-palmitoyl-2-arachidonoyl-GPI (16:0/20:4)*	0.310221	0.56496	1.1454	1.14653	1.06141	0.0859824
536	Nucleotide	Pyrimidine Metabolism, Uracil containing	2'-deoxyuridine	0.31101	0.565517	1.08269	0.955072	1.08453	0.117065
100006092	Amino Acid	Tyrosine Metabolism	tyramine O-sulfate	0.312619	0.567523	2.21319	2.43438	0.861451	-0.21516
100020208	Xenobiotics	Chemical	perfluorooctanoate (PFOA)	0.313083	0.567523	1.43026	1.08083	1.09031	0.124734
999912847	Unknown	Unknown	X-12847	0.317305	0.574288	2.10262	2.35032	0.831492	-0.266225
2054	Amino Acid	Leucine, Isoleucine and Valine Metabolism	ethylmalonate	0.318955	0.576383	1.28323	1.28803	0.930002	-0.104695
999925519	Unknown	Unknown	X-25519	0.322427	0.581759	1.2039	1.14671	0.928915	-0.106381
100010941	Lipid	Diacylglycerol	linoleoyl-linoleoyl-glycerol (18:2/18:2) [1]*	0.324765	0.585077	1.09257	1.20396	0.832953	-0.263692
1001	Amino Acid	Urea cycle; Arginine and Proline Metabolism	trans-4-hydroxyproline	0.326102	0.586583	1.1183	1.29556	0.93456	-0.097641
100001155	Amino Acid	Leucine, Isoleucine and Valine Metabolism	2-methylbutyrylglycine	0.328281	0.588567	1.0305	0.92803	1.11414	0.155932
100009075	Lipid	Phosphatidylcholine (PC)	1-palmitoleoyl-2-linoleoyl-GPC (16:1/18:2)*	0.328753	0.588567	1.10771	1.03652	1.10984	0.150349
179	Lipid	Fatty Acid, Dihydroxy	9,10-DiHOME	0.328841	0.588567	1.5838	1.10858	1.12915	0.175235
100001296	Xenobiotics	Food Component/Plant	stachydrine	0.32951	0.588567	3.27056	2.58445	0.820087	-0.286151
397	Amino Acid	Leucine, Isoleucine and Valine Metabolism	leucine	0.329718	0.588567	1.0075	1.05229	0.966576	-0.0490456
999923680	Unknown	Unknown	X-23680	0.331796	0.591374	1.18183	1.16747	0.935637	-0.0959789
100000774	Amino Acid	Phenylalanine Metabolism	phenyllactate (PLA)	0.335425	0.596206	1.04566	1.11945	0.93853	-0.0915254
999921383	Unknown	Unknown	X-21383	0.335599	0.596206	1.43931	1.39839	0.890436	-0.167416
100001270	Lipid	Fatty Acid Metabolism (Acyl Carnitine, Long Chain Saturated)	myristoylcarnitine (C14)	0.336034	0.596206	1.44835	1.18379	1.07741	0.10757
491	Cofactors and Vitamins	Vitamin B6 Metabolism	pyridoxal	0.337448	0.597809	1.93895	1.91243	0.913581	-0.130396
100001951	Cofactors and Vitamins	Hemoglobin and Porphyrin Metabolism	bilirubin (E,Z or Z,E)*	0.338628	0.598849	1.04899	0.992302	1.07452	0.103691
100020351	Amino Acid	Leucine, Isoleucine and Valine Metabolism	N-carbamoylvaline	0.339058	0.598849	1.18276	0.994428	0.935141	-0.0967439
100021141	Lipid	Fatty Acid Metabolism (Acyl Carnitine, Hydroxy)	3-hydroxydecanoylcarnitine	0.340436	0.600089	1.27096	1.00412	1.0816	0.113165
999924947	Unknown	Unknown	X-24947	0.340785	0.600089	1.34575	1.17333	1.13293	0.180054
100001320	Carbohydrate	Aminosugar Metabolism	erythronate*	0.343125	0.603303	1.14415	1.09961	0.960329	-0.0583995
100000257	Carbohydrate	Aminosugar Metabolism	glucuronate	0.344153	0.603969	1.22358	1.1211	0.922437	-0.116478
100005977	Cofactors and Vitamins	Tocopherol Metabolism	alpha-CMBHC glucuronide	0.34455	0.603969	1.77291	1.24863	1.13682	0.185006
100009227	Lipid	Lysophospholipid	1-linoleoyl-GPG (18:2)*	0.345051	0.603969	1.10817	1.07769	1.05337	0.0750162
999918921	Unknown	Unknown	X-18921	0.346048	0.604809	1.26565	1.13354	1.08389	0.116216
100020550	Lipid	Secondary Bile Acid Metabolism	deoxycholic acid glucuronide	0.34932	0.609619	1.27494	1.33789	0.868923	-0.202699
331	Peptide	Gamma-glutamyl Amino Acid	gamma-glutamylglutamate	0.350167	0.610187	0.984298	1.09211	0.932753	-0.100433
100000463	Amino Acid	Tryptophan Metabolism	indolelactate	0.351315	0.610914	1.09995	1.10739	0.952396	-0.0703666
1110	Amino Acid	Alanine and Aspartate Metabolism	N-acetylalanine	0.351628	0.610914	1.12498	1.03103	1.02944	0.0418641
194	Amino Acid	Methionine, Cysteine, SAM and Taurine Metabolism	N-formylmethionine	0.352896	0.612209	1.16767	1.07872	1.03668	0.0519757
100001425	Nucleotide	Pyrimidine Metabolism, Uracil containing	5,6-dihydrouridine	0.356254	0.617121	1.20274	1.05421	1.04781	0.0673768
100019986	Partially Characterized Molecules	Partially Characterized Molecules	glucuronide of C14H26O4 (1)*	0.357756	0.618806	1.15282	1.08014	0.856151	-0.224063
100003240	Lipid	Endocannabinoid	N-stearoyltaurine	0.35861	0.619369	1.08728	1.00795	1.09483	0.130705
100021457	Xenobiotics	Chemical	(2-butoxyethoxy)acetic acid	0.361368	0.623214	2.61265	1.35781	0.881391	-0.182146
799	Amino Acid	Glycine, Serine and Threonine Metabolism	betaine	0.362125	0.623601	1.03664	1.02614	0.969063	-0.0453374
100020819	Lipid	Secondary Bile Acid Metabolism	glycoursodeoxycholic acid sulfate (1)	0.363745	0.625471	1.85094	2.01905	1.20874	0.273499
999921829	Unknown	Unknown	X-21829	0.36569	0.627894	1.23742	1.20126	0.912244	-0.132508
100000409	Xenobiotics	Food Component/Plant	2-isopropylmalate	0.366326	0.628063	3.9393	1.47306	0.821054	-0.284452
100000406	Carbohydrate	Pentose Metabolism	ribitol	0.368987	0.631701	0.974238	1.02088	0.928848	-0.106486
999911478	Unknown	Unknown	X-11478	0.369873	0.632295	1.20481	1.31697	0.92782	-0.108083
999918901	Unknown	Unknown	X-18901	0.370952	0.633213	2.00987	1.843	0.884871	-0.176461
100019801	Lipid	Fatty Acid Metabolism (Acyl Carnitine, Hydroxy)	3-hydroxyoleoylcarnitine	0.37176	0.633558	1.32477	1.05893	1.07796	0.108308
100001856	Lipid	Phosphatidylethanolamine (PE)	1-stearoyl-2-oleoyl-GPE (18:0/18:1)	0.372636	0.633558	1.12624	1.22681	0.944867	-0.0818172
100002167	Lipid	Eicosanoid	12-HETE	0.372776	0.633558	1.22659	1.06162	1.12606	0.171289
100002397	Amino Acid	Glutamate Metabolism	alpha-ketoglutaramate*	0.374331	0.634905	1.21294	1.02102	1.04238	0.0598842
208	Nucleotide	Purine Metabolism, Adenine containing	adenosine 5'-diphosphate (ADP)	0.375409	0.634905	1.06726	1.02916	0.911277	-0.134038
100003926	Lipid	Fatty Acid Metabolism (Acyl Carnitine, Hydroxy)	(R)-3-hydroxybutyrylcarnitine	0.375489	0.634905	1.5263	1.51984	0.907957	-0.139305
100015836	Lipid	Fatty Acid Metabolism (Acyl Carnitine, Monounsaturated)	ximenoylcarnitine (C26:1)*	0.375983	0.634905	1.04197	1.05293	0.961501	-0.0566392
888	Lipid	Medium Chain Fatty Acid	caprate (10:0)	0.376686	0.634905	1.6111	1.52365	1.11238	0.153649
278	Amino Acid	Glutathione Metabolism	cysteinylglycine	0.377475	0.634905	1.04698	1.05193	1.11431	0.156148
999917654	Unknown	Unknown	X-17654	0.37772	0.634905	1.08357	1.04516	1.09302	0.128326
100002875	Lipid	Lysoplasmalogen	1-(1-enyl-palmitoyl)-GPC (P-16:0)*	0.377907	0.634905	1.09321	1.03268	1.04409	0.0622524
100021324	Xenobiotics	Chemical	3,5-dichloro-2,6-dihydroxybenzoic acid	0.379323	0.636371	1.04357	1.07297	0.934037	-0.0984488
100000781	Lipid	Fatty Acid Metabolism (Acyl Carnitine, Medium Chain)	hexanoylcarnitine (C6)	0.38035	0.636433	1.81592	1.43462	1.09064	0.12518
100015966	Cofactors and Vitamins	Vitamin A Metabolism	carotene diol (1)	0.380447	0.636433	1.22332	1.29328	0.92488	-0.112661
1134	Nucleotide	Purine Metabolism, (Hypo)Xanthine/Inosine containing	urate	0.382325	0.638031	1.02946	1.06061	0.969324	-0.0449496
100005834	Lipid	Fatty Acid, Monohydroxy	9-hydroxystearate	0.382491	0.638031	1.16562	1.01143	1.12876	0.174735
1094	Amino Acid	Tyrosine Metabolism	thyroxine	0.383887	0.639447	1.05842	1.05262	1.0309	0.0439102
100002528	Xenobiotics	Chemical	sulfate*	0.385571	0.641341	1.09641	1.02286	1.02971	0.0422334
999926111	Unknown	Unknown	X-26111	0.388998	0.646123	1.41403	1.60376	0.859071	-0.219151
100008904	Lipid	Phosphatidylcholine (PC)	1-stearoyl-2-oleoyl-GPC (18:0/18:1)	0.39207	0.650303	1.07136	1.03526	1.02842	0.0404277
100020262	Partially Characterized Molecules	Partially Characterized Molecules	glutamine conjugate of C6H10O2 (2)*	0.393548	0.651832	2.67951	1.77621	1.12098	0.164765
100004318	Xenobiotics	Food Component/Plant	indolin-2-one	0.39435	0.652238	1.26653	1.05024	1.06834	0.0953767
999911787	Unknown	Unknown	X-11787	0.396471	0.653671	1.06968	1.06913	0.967209	-0.048101
100000467	Amino Acid	Tryptophan Metabolism	3-indoxyl sulfate	0.396654	0.653671	1.18373	1.11618	0.937021	-0.0938469
100001561	Lipid	Lysophospholipid	2-palmitoleoyl-GPC (16:1)*	0.396892	0.653671	0.946535	0.877027	1.13032	0.176735
999924972	Unknown	Unknown	X-24972	0.399583	0.657179	0.930764	0.912927	1.19922	0.262093
100009002	Lipid	Plasmalogen	1-(1-enyl-palmitoyl)-2-arachidonoyl-GPE (P-16:0/20:4)*	0.404527	0.663578	1.01325	1.04246	1.03393	0.0481442
100010895	Nucleotide	Pyrimidine Metabolism, Cytidine containing	2'-O-methylcytidine	0.404718	0.663578	1.03614	1.00109	1.03607	0.0511276
100020823	Lipid	Secondary Bile Acid Metabolism	lithocholate sulfate (1)	0.405174	0.663578	1.69527	1.38192	1.17126	0.228062
100000010	Xenobiotics	Benzoate Metabolism	3-phenylpropionate (hydrocinnamate)	0.406959	0.665571	0.952279	1.17237	0.866817	-0.206201
800	Amino Acid	Methionine, Cysteine, SAM and Taurine Metabolism	cysteine	0.409912	0.669465	1.01893	1.02235	0.971541	-0.0416534
432	Cofactors and Vitamins	Nicotinate and Nicotinamide Metabolism	nicotinamide	0.411462	0.671061	1.00133	1.30968	0.905146	-0.143777
999911378	Unknown	Unknown	X-11378	0.413307	0.673133	1.06088	1.07973	1.06733	0.0940038
1628	Lipid	Primary Bile Acid Metabolism	glycochenodeoxycholate	0.41467	0.674409	1.61723	1.40029	1.10885	0.14906
1526	Lipid	Phosphatidylethanolamine (PE)	1-palmitoyl-2-oleoyl-GPE (16:0/18:1)	0.415242	0.674409	1.16262	1.20477	0.953316	-0.0689743
100001541	Amino Acid	Leucine, Isoleucine and Valine Metabolism	2-hydroxy-3-methylvalerate	0.41664	0.675684	0.978623	1.10996	0.947085	-0.0784337
100000711	Xenobiotics	Benzoate Metabolism	4-acetylphenol sulfate	0.417295	0.675684	2.18053	2.65104	0.883359	-0.178929
50	Amino Acid	Polyamine Metabolism	spermidine	0.418473	0.675684	0.997899	1.00413	0.943657	-0.0836654
100021261	Peptide	Dipeptide Derivative	leucylhydroxyproline*	0.41882	0.675684	1.15625	1.09407	1.08041	0.111581
100001612	Amino Acid	Glutamate Metabolism	N-acetyl-aspartyl-glutamate (NAAG)	0.419309	0.675684	1.0274	1.05961	0.950819	-0.0727577
100001398	Xenobiotics	Xanthine Metabolism	3,7-dimethylurate	0.419489	0.675684	1.40242	1.3382	0.886298	-0.174137
999924241	Unknown	Unknown	X-24241	0.422065	0.678899	0.964737	0.994457	0.936247	-0.0950387
482	Carbohydrate	Glycolysis, Gluconeogenesis, and Pyruvate Metabolism	lactate	0.423698	0.679122	1.16021	1.0984	1.04288	0.0605717
100000808	Amino Acid	Methionine, Cysteine, SAM and Taurine Metabolism	cysteine s-sulfate	0.42373	0.679122	1.18493	1.11552	1.06545	0.091459
100001026	Carbohydrate	Fructose, Mannose and Galactose Metabolism	galactonate	0.424341	0.679122	1.27571	1.27538	0.915755	-0.126967
999913007	Unknown	Unknown	X-13007	0.425401	0.679122	1.61029	1.24641	1.1528	0.205143
100001552	Lipid	Lysophospholipid	1-dihomo-linolenoyl-GPC (20:3n3 or 6)*	0.425566	0.679122	1.15094	1.06948	1.0479	0.0675078
100008977	Lipid	Phosphatidylethanolamine (PE)	1-stearoyl-2-arachidonoyl-GPE (18:0/20:4)	0.425684	0.679122	1.10018	1.12011	0.966113	-0.0497363
100002253	Xenobiotics	Food Component/Plant	cinnamoylglycine	0.426841	0.680042	1.58852	1.23461	1.163	0.217848
212	Amino Acid	Polyamine Metabolism	5-methylthioadenosine (MTA)	0.428756	0.681279	1.13957	1.11678	0.966749	-0.0487861
100001596	Lipid	Fatty Acid Metabolism (also BCAA Metabolism)	2-methylmalonylcarnitine (C4-DC)	0.428952	0.681279	0.892364	0.884423	0.935562	-0.0960947
100002026	Lipid	Androgenic Steroids	androstenediol (3alpha, 17alpha) monosulfate (2)	0.430096	0.681279	0.998243	1.05053	1.07699	0.107009
999915486	Unknown	Unknown	X-15486	0.430461	0.681279	1.33939	1.29309	0.934542	-0.0976692
999917351	Unknown	Unknown	X-17351	0.430526	0.681279	1.55897	1.29437	1.09846	0.135476
999924556	Unknown	Unknown	X-24556	0.431774	0.682331	1.25055	1.1691	0.939405	-0.0901807
100003271	Amino Acid	Glutamate Metabolism	beta-citrylglutamate	0.433556	0.684223	1.13945	1.1044	0.957759	-0.0622649
999926054	Unknown	Unknown	X-26054	0.435348	0.68605	1.18473	1.0235	1.04542	0.0640873
209	Nucleotide	Purine Metabolism, Adenine containing	adenosine 5'-monophosphate (AMP)	0.43749	0.68605	1.30178	1.04187	1.0802	0.1113
999917653	Unknown	Unknown	X-17653	0.43781	0.68605	1.12654	1.02376	1.05586	0.0784159
100001551	Lipid	Lysophospholipid	1-arachidonoyl-GPC (20:4n6)*	0.437997	0.68605	1.17617	1.07231	1.04531	0.0639314
136	Lipid	Primary Bile Acid Metabolism	cholate	0.438515	0.68605	2.38552	4.3943	1.18707	0.247405
100020371	Amino Acid	Alanine and Aspartate Metabolism	N,N-dimethylalanine	0.43888	0.68605	1.27169	1.41909	0.920456	-0.119579
100020496	Xenobiotics	Food Component/Plant	sulfate of piperine metabolite C16H19NO3 (2)*	0.439517	0.68605	1.23876	1.36751	0.900017	-0.151975
240	Amino Acid	Tyrosine Metabolism	3-(4-hydroxyphenyl)lactate	0.439888	0.68605	1.01279	1.04509	0.964647	-0.0519268
192	Amino Acid	Polyamine Metabolism	N-acetylputrescine	0.439986	0.68605	1.08825	1.04739	0.965457	-0.0507162
339	Lipid	Fatty Acid, Dicarboxylate	glutarate (C5-DC)	0.443404	0.689982	1.38318	1.40752	0.896038	-0.158367
100002018	Lipid	Androgenic Steroids	5alpha-androstan-3alpha,17beta-diol monosulfate (1)	0.443686	0.689982	1.11189	1.60251	0.881609	-0.18179
100020211	Lipid	Fatty Acid Metabolism (Acyl Glycine)	3-hydroxybutyroylglycine**	0.446071	0.691865	1.54439	1.37913	1.0708	0.0986951
999921471	Unknown	Unknown	X-21471	0.446078	0.691865	1.24195	1.19712	1.08311	0.115183
999912462	Unknown	Unknown	X-12462	0.447394	0.692987	1.24314	1.28332	0.932065	-0.101497
297	Lipid	Sphingosines	sphingosine	0.447992	0.692997	1.09022	1.15474	0.951767	-0.0713194
999923997	Unknown	Unknown	X-23997	0.449038	0.69304	1.17499	0.92635	1.14837	0.199586
999918345	Unknown	Unknown	X-18345	0.449538	0.69304	1.31475	1.53965	0.920481	-0.11954
100019892	Lipid	Fatty Acid, Monohydroxy	2-hydroxyarachidate*	0.450278	0.69304	1.21492	1.13864	1.06209	0.0869025
100000802	Lipid	Fatty Acid Metabolism (Acyl Carnitine, Short Chain)	acetylcarnitine (C2)	0.450387	0.69304	1.1011	1.06149	0.966035	-0.0498532
999911847	Unknown	Unknown	X-11847	0.451717	0.69362	2.83753	2.54171	0.806169	-0.310846
999916087	Unknown	Unknown	X-16087	0.451949	0.69362	1.22899	1.1465	0.917153	-0.124766
405	Lipid	Secondary Bile Acid Metabolism	lithocholate	0.454587	0.696755	1.39765	1.17595	0.903224	-0.146844
100001730	Lipid	Fatty Acid, Dihydroxy	3,4-dihydroxybutyrate	0.456576	0.698889	1.17518	1.05943	1.03174	0.0450855
999923666	Unknown	Unknown	X-23666	0.458511	0.700855	1.13696	1.0229	1.05435	0.0763574
999923665	Unknown	Unknown	X-23665	0.459352	0.700855	1.17393	1.17692	0.942683	-0.0851556
100000840	Xenobiotics	Food Component/Plant	tartronate (hydroxymalonate)	0.459926	0.700855	1.01952	0.925021	1.0873	0.120755
100021712	Lipid	Secondary Bile Acid Metabolism	deoxycholic acid 12-sulfate*	0.460254	0.700855	1.93723	1.51818	0.872288	-0.197123
100001170	Amino Acid	Leucine, Isoleucine and Valine Metabolism	3-hydroxy-2-ethylpropionate	0.461997	0.702596	1.15207	1.05807	1.04443	0.0627147
1113	Amino Acid	Polyamine Metabolism	4-acetamidobutanoate	0.463092	0.703347	1.18734	1.03045	1.03795	0.0537302
1648	Lipid	Primary Bile Acid Metabolism	taurocholate	0.463945	0.703643	2.0801	3.79408	0.872311	-0.197086
100015839	Lipid	Fatty Acid Metabolism (Acyl Carnitine, Polyunsaturated)	dihomo-linoleoylcarnitine (C20:2)*	0.465056	0.703643	1.16981	1.04303	1.04306	0.0608198
437	Lipid	Medium Chain Fatty Acid	pelargonate (9:0)	0.465089	0.703643	0.917118	0.905763	1.04477	0.0631844
100008998	Cofactors and Vitamins	Tocopherol Metabolism	gamma-tocopherol/beta-tocopherol	0.467415	0.705378	1.07558	1.15583	0.938223	-0.0919972
100002488	Lipid	Secondary Bile Acid Metabolism	isoursodeoxycholate	0.467441	0.705378	2.10844	2.31159	0.891252	-0.166095
999925810	Unknown	Unknown	X-25810	0.468741	0.70643	2.01522	1.71564	0.907897	-0.1394
100015640	Lipid	Endocannabinoid	N-palmitoylserine	0.472648	0.711402	0.845327	0.851917	0.934071	-0.0983959
999912407	Unknown	Unknown	X-12407	0.473411	0.711635	2.31792	1.47425	0.882111	-0.180968
279	Amino Acid	Methionine, Cysteine, SAM and Taurine Metabolism	cystine	0.477465	0.715791	1.13063	1.06508	0.957549	-0.062581
999923780	Unknown	Unknown	X-23780	0.478425	0.715791	1.12603	1.27098	0.896079	-0.158303
100002199	Lipid	Fatty Acid, Dicarboxylate	tridecenedioate (C13:1-DC)*	0.478857	0.715791	1.56089	1.13015	1.06762	0.0943993
100001415	Nucleotide	Purine Metabolism, Adenine containing	N6-carbamoylthreonyladenosine	0.479039	0.715791	1.14142	1.06029	0.969504	-0.0446809
100005403	Lipid	Androgenic Steroids	etiocholanolone glucuronide	0.479232	0.715791	1.19831	1.27153	1.10198	0.140099
100006005	Lipid	Androgenic Steroids	5alpha-androstan-3alpha,17beta-diol monosulfate (2)	0.480357	0.716414	1.61113	1.36015	1.0991	0.136327
100001882	Lipid	Hexosylceramides (HCER)	glycosyl-N-stearoyl-sphingosine (d18:1/18:0)	0.481047	0.716414	1.05523	1.01167	1.03559	0.0504544
999924328	Unknown	Unknown	X-24328	0.481492	0.716414	1.11377	1.11053	1.07612	0.105844
999917335	Unknown	Unknown	X-17335	0.482096	0.716414	1.10025	1.03885	0.947095	-0.0784192
100009045	Peptide	Acetylated Peptides	phenylacetylglutamate	0.485688	0.720838	1.51191	1.10625	1.08612	0.119177
999912112	Unknown	Unknown	X-12112	0.488033	0.722776	1.94294	1.76593	1.08692	0.120242
999911372	Unknown	Unknown	X-11372	0.488229	0.722776	1.09574	1.04541	1.0482	0.0679157
100008999	Lipid	Plasmalogen	1-(1-enyl-stearoyl)-2-arachidonoyl-GPE (P-18:0/20:4)*	0.490282	0.723765	1.04421	1.05501	1.02902	0.0412658
999915728	Unknown	Unknown	X-15728	0.492462	0.723765	2.12075	2.20043	0.892573	-0.163957
100000616	Lipid	Phosphatidylinositol (PI)	1-stearoyl-2-arachidonoyl-GPI (18:0/20:4)	0.492475	0.723765	1.04769	1.03642	1.02082	0.029724
999926097	Unknown	Unknown	X-26097	0.492568	0.723765	1.09882	1.06668	1.02971	0.0422442
100009122	Lipid	Phosphatidylcholine (PC)	1-pentadecanoyl-2-arachidonoyl-GPC (15:0/20:4)*	0.492688	0.723765	1.07583	1.04906	1.03423	0.0485639
100008914	Lipid	Phosphatidylcholine (PC)	1-palmitoyl-2-arachidonoyl-GPC (16:0/20:4n6)	0.492755	0.723765	1.03503	1.04294	0.985068	-0.0217052
100006378	Amino Acid	Tryptophan Metabolism	N-acetylkynurenine (2)	0.493725	0.723765	1.31652	1.35353	0.916679	-0.125512
100006190	Xenobiotics	Food Component/Plant	2-acetamidophenol sulfate	0.493841	0.723765	2.28264	2.22629	0.869316	-0.202047
100020261	Partially Characterized Molecules	Partially Characterized Molecules	glutamine conjugate of C6H10O2 (1)*	0.495485	0.724939	1.97344	1.51365	1.07867	0.109247
100022127	Lipid	Corticosteroids	tetrahydrocortisone glucuronide (5)	0.495881	0.724939	1.137	1.05037	1.059	0.0827068
999921441	Unknown	Unknown	X-21441	0.496701	0.725233	1.12082	1.17264	1.08329	0.115423
100021198	Lipid	Fatty Acid Metabolism (Acyl Glycine)	picolinoylglycine	0.500624	0.730051	3.01633	1.19717	0.93915	-0.0905726
100006293	Lipid	Sphingomyelins	sphingomyelin (d18:1/20:2, d18:2/20:1, d16:1/22:2)*	0.504073	0.734166	1.06308	1.09394	1.03166	0.0449644
100000096	Amino Acid	Guanidino and Acetamido Metabolism	4-guanidinobutanoate	0.504705	0.734173	1.30169	1.32791	0.931807	-0.101896
100020546	Amino Acid	Lysine Metabolism	N2-acetyl,N6-methyllysine	0.506411	0.735741	1.60029	1.3019	1.12901	0.175055
461	Energy	Oxidative Phosphorylation	phosphate	0.509369	0.737961	0.998322	1.00074	0.985176	-0.0215462
100001810	Amino Acid	Urea cycle; Arginine and Proline Metabolism	dimethylarginine (SDMA + ADMA)	0.510566	0.737961	1.09324	1.01576	1.0191	0.027295
100009139	Lipid	Phosphatidylcholine (PC)	1-myristoyl-2-arachidonoyl-GPC (14:0/20:4)*	0.510732	0.737961	1.13622	1.198	0.958342	-0.061387
999924531	Unknown	Unknown	X-24531	0.511562	0.737961	1.37562	1.05454	1.08905	0.123069
100001509	Amino Acid	Leucine, Isoleucine and Valine Metabolism	2-methylbutyrylcarnitine (C5)	0.511691	0.737961	1.03843	1.02428	1.06313	0.0883151
100001990	Lipid	Secondary Bile Acid Metabolism	taurocholenate sulfate*	0.51172	0.737961	1.18082	1.1938	1.06951	0.0969524
999921310	Unknown	Unknown	X-21310	0.513947	0.738856	1.00309	0.989646	0.969627	-0.0444978
1629	Lipid	Primary Bile Acid Metabolism	taurochenodeoxycholate	0.514278	0.738856	2.03494	2.38796	0.895788	-0.15877
235	Amino Acid	Phenylalanine Metabolism	2-hydroxyphenylacetate	0.514607	0.738856	1.13463	1.11473	0.946726	-0.0789808
1052	Carbohydrate	Glycolysis, Gluconeogenesis, and Pyruvate Metabolism	glycerate	0.514865	0.738856	1.0145	1.03187	0.957125	-0.0632204
100000776	Lipid	Fatty Acid Metabolism (Acyl Carnitine, Long Chain Saturated)	palmitoylcarnitine (C16)	0.515741	0.739208	1.09279	1.05748	0.968542	-0.0461133
100006435	Carbohydrate	Aminosugar Metabolism	N-acetylglucosamine/N-acetylgalactosamine	0.516525	0.739427	1.11922	1.05666	0.974079	-0.0378886
935	Carbohydrate	Disaccharides and Oligosaccharides	sucrose	0.517354	0.739709	1.79107	2.08803	0.882957	-0.179584
815	Amino Acid	Tyrosine Metabolism	tyrosine	0.518632	0.740631	1.0534	1.088	0.976603	-0.0341552
1254	Lipid	Glycerolipid Metabolism	glycerol	0.519977	0.740714	1.37482	2.15799	1.05725	0.0803164
100020631	Lipid	Fatty Acid Metabolism (Acyl Glutamine)	4-methylhexanoylglutamine	0.520425	0.740714	1.48813	1.18412	1.09058	0.12509
999924571	Unknown	Unknown	X-24571	0.520817	0.740714	4.54691	3.95005	1.15223	0.204426
100009271	Lipid	Fatty Acid Metabolism (Acyl Carnitine, Hydroxy)	(S)-3-hydroxybutyrylcarnitine	0.521439	0.740714	1.54744	1.32476	0.945485	-0.080873
100003000	Lipid	Lysoplasmalogen	1-(1-enyl-palmitoyl)-GPE (P-16:0)*	0.521853	0.740714	1.10591	1.05862	1.03474	0.0492702
999924295	Unknown	Unknown	X-24295	0.523987	0.742843	1.10527	1.16453	1.05651	0.07931
100005350	Lipid	Lysophospholipid	1-linolenoyl-GPC (18:3)*	0.524886	0.743219	1.17623	1.10164	1.04203	0.059395
999924462	Unknown	Unknown	X-24462	0.526427	0.744499	1.01436	1.08008	0.945357	-0.0810689
100015833	Lipid	Fatty Acid Metabolism (Acyl Carnitine, Long Chain Saturated)	arachidoylcarnitine (C20)*	0.53009	0.748004	1.17394	1.01675	1.03489	0.0494726
100001104	Amino Acid	Tyrosine Metabolism	N-acetyltyrosine	0.530182	0.748004	1.14642	1.14774	0.960437	-0.0582375
100015838	Lipid	Fatty Acid Metabolism (Acyl Carnitine, Monounsaturated)	eicosenoylcarnitine (C20:1)*	0.534553	0.752283	1.0533	0.900173	1.0499	0.0702461
100006260	Xenobiotics	Chemical	6-hydroxyindole sulfate	0.535058	0.752283	1.20759	1.15257	0.95142	-0.0718458
821	Nucleotide	Pyrimidine Metabolism, Uracil containing	pseudouridine	0.535728	0.752283	1.16015	1.03228	1.02526	0.0359899
999912729	Unknown	Unknown	X-12729	0.535785	0.752283	1.27231	1.43828	0.921497	-0.117948
100001731	Amino Acid	Tryptophan Metabolism	indoleacetylglutamine	0.538457	0.753524	1.95724	1.52275	0.922665	-0.116122
100020578	Xenobiotics	Benzoate Metabolism	4-allylcatechol sulfate	0.538584	0.753524	2.40408	2.36645	0.893614	-0.162276
100001417	Peptide	Acetylated Peptides	phenylacetylglutamine	0.538599	0.753524	1.19806	0.983058	1.04919	0.0692695
100006108	Peptide	Acetylated Peptides	phenylacetylcarnitine	0.539414	0.753763	1.29343	1.15575	0.941742	-0.0865962
100001988	Lipid	Progestin Steroids	5alpha-pregnan-3beta,20alpha-diol disulfate	0.541329	0.755538	4.81439	10.5845	1.1271	0.17262
100008933	Lipid	Fatty Acid, Monohydroxy	3-hydroxystearate	0.543528	0.757704	0.903189	0.953677	0.951433	-0.0718266
100001081	Amino Acid	Glutamate Metabolism	2-pyrrolidinone	0.54462	0.758323	1.11622	1.02133	1.02809	0.0399677
100021666	Partially Characterized Molecules	Partially Characterized Molecules	branched-chain, straight-chain, or cyclopropyl 10:1 fatty acid (1)*	0.545434	0.758554	1.41196	1.29327	1.06406	0.0895848
100009219	Lipid	Phosphatidylethanolamine (PE)	1-oleoyl-2-arachidonoyl-GPE (18:1/20:4)*	0.546827	0.759445	1.10113	1.06497	0.924777	-0.112822
999912283	Unknown	Unknown	X-12283	0.547371	0.759445	1.41023	1.1421	1.07901	0.109702
100019966	Lipid	Fatty Acid, Monohydroxy	3-hydroxyoleate*	0.548323	0.759831	1.15026	1.04686	1.07451	0.103684
100021478	Amino Acid	Histidine Metabolism	1-methyl-5-imidazolelactate	0.548947	0.759831	1.49652	1.42482	0.927531	-0.108533
100002613	Cofactors and Vitamins	Pantothenate and CoA Metabolism	pantoate	0.551959	0.761743	1.42216	1.53056	0.941737	-0.0866038
1221	Amino Acid	Creatine Metabolism	creatine	0.552077	0.761743	1.37212	1.27292	1.09518	0.131169
999912822	Unknown	Unknown	X-12822	0.55228	0.761743	1.12626	1.24933	0.951725	-0.0713833
999913507	Unknown	Unknown	X-13507	0.553701	0.762027	1.55529	1.10116	0.93843	-0.091679
100002196	Lipid	Fatty Acid, Monohydroxy	13-HODE + 9-HODE	0.55442	0.762027	1.14949	1.05924	1.05657	0.0793849
100002417	Xenobiotics	Food Component/Plant	2,3-dihydroxyisovalerate	0.555038	0.762027	2.69104	1.98721	0.905531	-0.143164
100022041	Peptide	Modified Peptides	N,N-dimethyl-pro-pro	0.555372	0.762027	1.1201	1.02687	0.977793	-0.0323986
1137	Lipid	Endocannabinoid	oleoyl ethanolamide	0.555739	0.762027	1.24874	1.13171	1.04885	0.0688146
999923644	Unknown	Unknown	X-23644	0.557951	0.76413	2.49999	2.01102	0.89213	-0.164675
100015643	Lipid	Sphingolipid Synthesis	sphingadienine	0.558579	0.76413	1.10559	1.1331	0.964956	-0.0514649
100000936	Amino Acid	Leucine, Isoleucine and Valine Metabolism	3-methyl-2-oxobutyrate	0.560526	0.765899	0.988553	1.04964	0.978206	-0.0317903
100001250	Lipid	Primary Bile Acid Metabolism	tauro-beta-muricholate	0.561509	0.766348	1.8003	1.09708	1.10354	0.142134
100001293	Amino Acid	Histidine Metabolism	N-acetylhistidine	0.562255	0.766473	1.03078	0.93313	0.946705	-0.0790125
100006614	Lipid	Fatty Acid Metabolism (Acyl Carnitine, Dicarboxylate)	adipoylcarnitine (C6-DC)	0.56527	0.769687	1.47045	1.21445	1.04687	0.0660885
100009345	Lipid	Phosphatidylcholine (PC)	1-palmitoleoyl-2-linolenoyl-GPC (16:1/18:3)*	0.568608	0.773333	1.18867	1.16814	1.05085	0.0715607
999912101	Unknown	Unknown	X-12101	0.570083	0.774439	1.63434	1.52106	0.946033	-0.0800377
100020217	Amino Acid	Urea cycle; Arginine and Proline Metabolism	N,N,N-trimethyl-alanylproline betaine (TMAP)	0.572906	0.776278	1.10256	1.03223	0.977871	-0.0322843
112	Lipid	Mevalonate Metabolism	3-hydroxy-3-methylglutarate	0.573765	0.776278	1.22642	1.04833	1.03166	0.0449615
100001257	Amino Acid	Alanine and Aspartate Metabolism	N-acetylasparagine	0.574032	0.776278	1.21869	1.02659	0.942697	-0.0851347
100009264	Lipid	Primary Bile Acid Metabolism	glycochenodeoxycholate glucuronide (1)	0.574221	0.776278	1.31252	1.39885	0.927336	-0.108836
100015967	Cofactors and Vitamins	Vitamin A Metabolism	carotene diol (2)	0.574751	0.776278	1.18828	1.22753	0.95661	-0.0639976
100003470	Lipid	Progestin Steroids	pregnanediol-3-glucuronide	0.577064	0.778505	2.24806	3.84101	1.08926	0.123345
999912844	Unknown	Unknown	X-12844	0.580644	0.782433	1.15805	1.04786	1.04108	0.0580842
100015835	Lipid	Fatty Acid Metabolism (Acyl Carnitine, Long Chain Saturated)	cerotoylcarnitine (C26)*	0.582645	0.78358	1.07711	1.05827	0.974243	-0.0376465
100001412	Nucleotide	Purine Metabolism, Guanine containing	N2,N2-dimethylguanosine	0.582834	0.78358	1.14191	1.07964	0.978834	-0.0308636
999921733	Unknown	Unknown	X-21733	0.587817	0.788205	1.17978	1.04289	1.06707	0.0936566
71	Amino Acid	Tryptophan Metabolism	5-hydroxyindoleacetate	0.587933	0.788205	1.39704	1.24368	1.05521	0.0775311
535	Nucleotide	Pyrimidine Metabolism, Uracil containing	uridine	0.588293	0.788205	1.03576	1.01193	1.0285	0.0405351
100002989	Lipid	Diacylglycerol	oleoyl-linoleoyl-glycerol (18:1/18:2) [1]	0.590501	0.788325	1.09689	1.18893	0.948231	-0.0766889
100004523	Amino Acid	Urea cycle; Arginine and Proline Metabolism	N-delta-acetylornithine	0.590677	0.788325	1.25806	1.22611	0.950376	-0.0734302
100022009	Partially Characterized Molecules	Partially Characterized Molecules	bilirubin degradation product, C17H20N2O5 (2)**	0.59185	0.788325	1.35938	1.38806	0.935649	-0.0959607
100015735	Lipid	Ceramides	ceramide (d18:1/14:0, d16:1/16:0)*	0.592345	0.788325	1.0374	1.02684	1.04729	0.0666665
100006379	Amino Acid	Tryptophan Metabolism	C-glycosyltryptophan	0.592376	0.788325	1.21216	1.06083	1.02305	0.0328818
999911880	Unknown	Unknown	X-11880	0.592422	0.788325	1.1124	1.07966	1.03937	0.055711
100004322	Xenobiotics	Food Component/Plant	2-aminophenol sulfate	0.59915	0.796373	2.07697	1.92093	0.923794	-0.114356
999922771	Unknown	Unknown	X-22771	0.60081	0.797674	0.866535	0.891536	0.964184	-0.05262
100001055	Amino Acid	Leucine, Isoleucine and Valine Metabolism	isobutyrylcarnitine (C4)	0.602402	0.798381	1.18104	1.13662	0.96362	-0.0534631
999924951	Unknown	Unknown	X-24951	0.602706	0.798381	1.19527	1.14085	1.04249	0.0600364
100002911	Lipid	Secondary Bile Acid Metabolism	glycoursodeoxycholate	0.605432	0.801086	2.50988	1.87352	1.08881	0.122751
100002825	Cofactors and Vitamins	Vitamin A Metabolism	4-oxo-retinoic acid	0.606233	0.80124	1.09326	1.01841	1.02677	0.0381197
100001994	Lipid	Androgenic Steroids	androstenediol (3beta,17beta) disulfate (2)	0.607466	0.801964	1.03909	1.06713	1.05835	0.0818206
2050	Lipid	Long Chain Polyunsaturated Fatty Acid (n3 and n6)	eicosapentaenoate (EPA; 20:5n3)	0.608934	0.80285	1.5324	1.55369	1.06335	0.0886137
100001409	Nucleotide	Purine Metabolism, (Hypo)Xanthine/Inosine containing	N1-methylinosine	0.609508	0.80285	1.26885	1.12304	1.02874	0.0408738
999921607	Unknown	Unknown	X-21607	0.613425	0.807102	1.12078	1.01961	1.06237	0.0872878
1026	Lipid	Phospholipid Metabolism	phosphoethanolamine	0.618095	0.810856	1.04331	1.02474	0.969084	-0.0453067
798	Nucleotide	Purine Metabolism, Adenine containing	adenosine	0.618139	0.810856	1.03731	0.982441	0.956489	-0.0641799
100022013	Lipid	Corticosteroids	tetrahydrocortisol glucuronide	0.618356	0.810856	1.19393	1.02686	1.03903	0.0552349
999919299	Unknown	Unknown	X-19299	0.620172	0.812329	3.30443	2.3228	1.12783	0.173544
999923659	Unknown	Unknown	X-23659	0.622176	0.814042	1.28898	1.20592	0.973558	-0.0386611
999922143	Unknown	Unknown	X-22143	0.626669	0.816652	1.2821	1.32782	0.944985	-0.0816362
999912007	Unknown	Unknown	X-12007	0.62835	0.816652	1.80922	1.44738	0.924662	-0.113001
100004243	Cofactors and Vitamins	Tocopherol Metabolism	gamma-CEHC glucuronide*	0.628537	0.816652	1.46167	1.23514	1.05267	0.0740496
1442	Amino Acid	Leucine, Isoleucine and Valine Metabolism	beta-hydroxyisovalerate	0.628973	0.816652	1.0753	1.09316	0.970625	-0.0430138
100001784	Lipid	Lysophospholipid	1-palmitoleoyl-GPE (16:1)*	0.629104	0.816652	1.33747	1.19752	1.05148	0.0724238
917	Amino Acid	Alanine and Aspartate Metabolism	asparagine	0.630345	0.816652	1.04192	1.03089	1.01611	0.0230575
100005717	Lipid	Lysophospholipid	1-palmitoyl-GPG (16:0)*	0.630434	0.816652	1.08875	1.01004	1.02859	0.0406688
100004046	Amino Acid	Histidine Metabolism	N-acetylcarnosine	0.630645	0.816652	1.02962	1.10925	0.963429	-0.0537491
100001064	Lipid	Secondary Bile Acid Metabolism	glycolithocholate	0.631128	0.816652	1.8572	1.56358	1.08825	0.122009
100001567	Lipid	Lysophospholipid	1-palmitoyl-GPE (16:0)	0.632009	0.816652	1.09078	1.04543	1.02156	0.0307675
999912216	Unknown	Unknown	X-12216	0.633575	0.816652	1.54503	1.25579	1.06188	0.0866194
100001987	Lipid	Androgenic Steroids	5alpha-androstan-3beta,17beta-diol disulfate	0.635705	0.816652	1.34924	1.61458	0.925471	-0.11174
100020483	Cofactors and Vitamins	Tocopherol Metabolism	delta-CEHC glucuronide	0.635865	0.816652	1.44102	1.25823	1.06046	0.0846867
100002183	Amino Acid	Methionine, Cysteine, SAM and Taurine Metabolism	S-methylmethionine	0.636074	0.816652	1.50539	1.02714	0.907206	-0.140499
100009014	Lipid	Plasmalogen	1-(1-enyl-palmitoyl)-2-arachidonoyl-GPC (P-16:0/20:4)*	0.636222	0.816652	1.01729	1.025	1.01776	0.0254037
999918886	Unknown	Unknown	X-18886	0.636496	0.816652	1.24045	1.17344	0.967766	-0.0472705
100001313	Peptide	Gamma-glutamyl Amino Acid	gamma-glutamylmethionine	0.636697	0.816652	1.12759	1.11437	1.02662	0.037901
100009004	Lipid	Plasmalogen	1-(1-enyl-stearoyl)-2-docosahexaenoyl-GPE (P-18:0/22:6)*	0.636723	0.816652	1.03813	1.07998	0.973865	-0.0382057
100015752	Lipid	Hexosylceramides (HCER)	glycosyl-N-(2-hydroxynervonoyl)-sphingosine (d18:1/24:1(2OH))*	0.6392	0.818537	1.18822	1.11933	1.03917	0.0554345
98	Amino Acid	Tryptophan Metabolism	kynurenate	0.639592	0.818537	1.21752	1.1761	1.02971	0.0422449
100001287	Lipid	Androgenic Steroids	epiandrosterone sulfate	0.64082	0.819214	1.13054	1.33165	0.937338	-0.093359
999912726	Unknown	Unknown	X-12726	0.641858	0.819646	1.59842	1.1548	0.938461	-0.0916309
100019794	Lipid	Fatty Acid, Dicarboxylate	hydroxy-CMPF*	0.64283	0.819968	1.68003	1.73178	0.920393	-0.119677
100002106	Lipid	Sphingomyelins	sphingomyelin (d18:1/18:1, d18:2/18:0)	0.643511	0.819968	1.05096	1.05259	1.01325	0.0189932
999916124	Unknown	Unknown	X-16124	0.644348	0.820144	9.28901	13.7729	0.895377	-0.159433
100000963	Amino Acid	Urea cycle; Arginine and Proline Metabolism	homocitrulline	0.645416	0.820525	1.6108	1.51161	0.9574	-0.0628057
313	Lipid	Sphingolipid Synthesis	sphinganine	0.64605	0.820525	1.13425	1.15854	0.973121	-0.0393089
100020487	Amino Acid	Polyamine Metabolism	N-acetyl-isoputreanine	0.647874	0.82195	1.2717	1.19417	0.975139	-0.0363208
1053	Nucleotide	Pyrimidine Metabolism, Uracil containing	3-ureidopropionate	0.653238	0.82786	1.05977	1.01715	0.972344	-0.0404616
565	Amino Acid	Tryptophan Metabolism	tryptophan	0.660047	0.835024	0.98687	1.02605	0.987044	-0.0188137
999917357	Unknown	Unknown	X-17357	0.660318	0.835024	1.1726	1.04355	1.02955	0.0420121
100009130	Lipid	Phosphatidylcholine (PC)	1-oleoyl-2-docosahexaenoyl-GPC (18:1/22:6)*	0.662159	0.836449	1.06381	1.00895	1.01751	0.0250496
999912100	Unknown	Unknown	X-12100	0.662922	0.836511	1.18268	1.09567	0.982387	-0.0256366
1547	Lipid	Ceramides	N-stearoyl-sphingosine (d18:1/18:0)*	0.666258	0.838369	1.15654	1.13158	1.02375	0.0338688
999912680	Unknown	Unknown	X-12680	0.666268	0.838369	1.33058	1.05948	1.04066	0.0575002
100009025	Lipid	Sphingomyelins	sphingomyelin (d18:1/21:0, d17:1/22:0, d16:1/23:0)*	0.667079	0.838369	1.06506	1.11341	1.01711	0.0244754
100009028	Lipid	Dihydroceramides	N-palmitoyl-sphinganine (d18:0/16:0)	0.667259	0.838369	1.14606	1.28145	0.974218	-0.0376832
100002126	Lipid	Androgenic Steroids	16alpha-hydroxy DHEA 3-sulfate	0.668413	0.838919	1.40118	1.35716	1.05586	0.0784118
100001391	Lipid	Fatty Acid Metabolism (Acyl Carnitine, Long Chain Saturated)	stearoylcarnitine (C18)	0.670337	0.839973	1.11922	1.01834	1.02177	0.0310762
100000015	Amino Acid	Tryptophan Metabolism	xanthurenate	0.670846	0.839973	0.840041	0.995802	0.951595	-0.0715798
100020515	Xenobiotics	Chemical	2-naphthol sulfate	0.671405	0.839973	1.65509	1.78695	0.93734	-0.0933561
100001872	Lipid	Phosphatidylserine (PS)	1-stearoyl-2-arachidonoyl-GPS (18:0/20:4)	0.673159	0.84127	0.985606	1.01468	0.947063	-0.0784676
310	Amino Acid	Methionine, Cysteine, SAM and Taurine Metabolism	cystathionine	0.674395	0.841495	0.98147	0.867227	1.06219	0.0870481
564	Amino Acid	Glycine, Serine and Threonine Metabolism	threonine	0.675404	0.841495	0.995066	1.02182	0.982691	-0.0251899
100000008	Xenobiotics	Benzoate Metabolism	benzoate	0.675495	0.841495	1.15477	1.12849	0.976363	-0.0345098
1090	Cofactors and Vitamins	Hemoglobin and Porphyrin Metabolism	bilirubin (Z,Z)	0.677509	0.842263	1.02911	0.990418	1.02491	0.0354957
100010936	Lipid	Diacylglycerol	oleoyl-arachidonoyl-glycerol (18:1/20:4) [1]*	0.677718	0.842263	1.08357	1.07247	0.954461	-0.0672418
100010834	Lipid	Fatty Acid, Dicarboxylate	3-methylglutarate/2-methylglutarate	0.679535	0.842263	1.26135	1.0853	0.958767	-0.0607484
100022479	Amino Acid	Lactoyl Amino Acid	N-lactoyl isoleucine	0.679605	0.842263	1.28702	1.15975	1.04976	0.0700637
100000436	Lipid	Secondary Bile Acid Metabolism	glycodeoxycholate	0.680275	0.842263	1.34974	1.11809	0.919942	-0.120385
100022008	Partially Characterized Molecules	Partially Characterized Molecules	bilirubin degradation product, C17H20N2O5 (1)**	0.680427	0.842263	1.37984	1.39053	0.948847	-0.0757532
999911852	Unknown	Unknown	X-11852	0.68121	0.842341	4.11901	3.71836	1.09657	0.133
100004089	Lipid	Fatty Acid, Monohydroxy	2-hydroxydecanoate	0.68337	0.84412	1.25699	1.17642	1.03467	0.0491746
100002008	Lipid	Androgenic Steroids	5alpha-androstan-3alpha,17alpha-diol monosulfate	0.687104	0.846983	0.811346	0.759165	1.05248	0.073793
999911444	Unknown	Unknown	X-11444	0.687921	0.846983	1.20964	1.10705	0.968778	-0.045762
100001167	Amino Acid	Urea cycle; Arginine and Proline Metabolism	pro-hydroxy-pro	0.688559	0.846983	1.29003	1.35701	1.03867	0.0547338
100009019	Lipid	Plasmalogen	1-stearyl-2-arachidonoyl-GPC (O-18:0/20:4)*	0.688581	0.846983	1.02451	1.00473	1.01742	0.0249157
100001462	Lipid	Lysophospholipid	1-stearoyl-GPG (18:0)	0.693247	0.850388	1.02979	1.0268	0.96887	-0.045625
999924952	Unknown	Unknown	X-24952	0.694182	0.850388	1.10227	1.09468	1.02438	0.034753
100000272	Amino Acid	Glycine, Serine and Threonine Metabolism	allo-threonine	0.694569	0.850388	0.891581	0.928525	0.94419	-0.0828508
100006171	Xenobiotics	Food Component/Plant	eugenol sulfate	0.694784	0.850388	2.40689	2.97502	0.920694	-0.119206
1537	Lipid	Phosphatidylcholine (PC)	1-palmitoyl-2-linoleoyl-GPC (16:0/18:2)	0.695623	0.850388	1.0117	1.02475	1.0077	0.0110715
100001868	Xenobiotics	Food Component/Plant	4-allylphenol sulfate	0.695706	0.850388	1.81941	1.89169	0.932248	-0.101215
100001359	Energy	TCA Cycle	aconitate [cis or trans]	0.697886	0.851644	1.11203	1.05679	0.988126	-0.0172332
999921319	Unknown	Unknown	X-21319	0.698188	0.851644	1.15355	1.2293	0.966044	-0.0498398
999921285	Unknown	Unknown	X-21285	0.699809	0.851894	1.05133	1.03674	1.0501	0.0705233
999911308	Unknown	Unknown	X-11308	0.699848	0.851894	1.0555	1.05924	1.02562	0.0364913
100020205	Amino Acid	Alanine and Aspartate Metabolism	hydroxyasparagine**	0.702733	0.852838	1.16885	1.06061	0.985493	-0.0210825
100009051	Lipid	Phosphatidylcholine (PC)	1-stearoyl-2-dihomo-linolenoyl-GPC (18:0/20:3n3 or 6)*	0.703211	0.852838	1.03111	1.06438	0.984993	-0.021815
100000787	Amino Acid	Alanine and Aspartate Metabolism	N-acetylaspartate (NAA)	0.703679	0.852838	1.00742	0.968255	0.902901	-0.14736
100001274	Amino Acid	Glycine, Serine and Threonine Metabolism	N-acetylthreonine	0.704186	0.852838	1.13112	1.03059	1.01906	0.0272376
100000708	Amino Acid	Leucine, Isoleucine and Valine Metabolism	isovalerate (i5:0)	0.704589	0.852838	0.839362	0.900507	0.9553	-0.0659736
1002	Nucleotide	Purine Metabolism, (Hypo)Xanthine/Inosine containing	allantoin	0.705513	0.852838	1.02603	0.964037	1.01731	0.0247564
100009078	Lipid	Phosphatidylethanolamine (PE)	1-oleoyl-2-linoleoyl-GPE (18:1/18:2)*	0.705722	0.852838	1.07598	1.10807	0.961362	-0.0568476
100004635	Amino Acid	Methionine, Cysteine, SAM and Taurine Metabolism	methionine sulfone	0.706672	0.852838	1.40811	1.51746	0.970624	-0.0430158
100002014	Lipid	Progestin Steroids	5alpha-pregnan-3beta,20alpha-diol monosulfate (2)	0.707178	0.852838	3.33442	9.06617	1.0638	0.089221
100009005	Lipid	Plasmalogen	1-(1-enyl-palmitoyl)-2-oleoyl-GPE (P-16:0/18:1)*	0.709311	0.853918	1.03676	1.05213	1.01303	0.0186801
100021363	Xenobiotics	Food Component/Plant	vanilloylglycine	0.709532	0.853918	3.47948	2.46363	0.935758	-0.095792
999912731	Unknown	Unknown	X-12731	0.710872	0.85441	1.63969	1.43481	0.95178	-0.0713002
999925937	Unknown	Unknown	X-25937	0.711659	0.85441	1.01987	1.04136	0.952275	-0.0705494
100008976	Lipid	Phosphatidylethanolamine (PE)	1-stearoyl-2-linoleoyl-GPE (18:0/18:2)*	0.71213	0.85441	1.10722	1.17583	0.979441	-0.0299694
100000042	Amino Acid	Histidine Metabolism	3-methylhistidine	0.713685	0.855399	1.94842	1.47131	1.06177	0.0864647
999916935	Unknown	Unknown	X-16935	0.715906	0.857157	1.2057	1.24384	0.95975	-0.0592693
100001051	Amino Acid	Histidine Metabolism	1-methylhistidine	0.716616	0.857157	1.20871	1.08896	1.02234	0.0318684
100003892	Amino Acid	Methionine, Cysteine, SAM and Taurine Metabolism	lanthionine	0.719554	0.859794	1.2057	1.28691	0.965602	-0.0504999
100002173	Lipid	Lysophospholipid	1-pentadecanoyl-GPC (15:0)*	0.722684	0.861898	1.05359	1.03152	1.01892	0.0270406
100001757	Xenobiotics	Food Component/Plant	thymol sulfate	0.723129	0.861898	3.61879	3.47187	0.913544	-0.130454
100001253	Amino Acid	Glutamate Metabolism	N-acetylglutamine	0.723523	0.861898	1.20951	0.982693	0.97459	-0.037132
999923974	Unknown	Unknown	X-23974	0.734633	0.874243	1.03203	1.03219	1.02386	0.0340165
100002514	Amino Acid	Histidine Metabolism	hydantoin-5-propionate	0.737882	0.877218	1.26684	1.2461	1.03388	0.0480736
999925271	Unknown	Unknown	X-25271	0.741409	0.879508	5.42287	5.55876	0.910198	-0.135748
100001609	Lipid	Sterol	7alpha-hydroxy-3-oxo-4-cholestenoate (7-Hoca)	0.741431	0.879508	1.13523	1.06179	1.01533	0.0219464
1528	Lipid	Phosphatidylinositol (PI)	1-palmitoyl-2-linoleoyl-GPI (16:0/18:2)	0.74273	0.879508	1.12406	1.19993	0.980094	-0.0290079
533	Amino Acid	Urea cycle; Arginine and Proline Metabolism	urea	0.742813	0.879508	1.09465	1.03346	0.980788	-0.0279864
100006103	Xenobiotics	Food Component/Plant	3-hydroxyindolin-2-one sulfate	0.745679	0.88201	1.09245	1.03917	0.965403	-0.0507965
100002769	Amino Acid	Urea cycle; Arginine and Proline Metabolism	argininate*	0.747592	0.88253	1.16074	1.14578	0.979692	-0.0295994
100009066	Lipid	Phosphatidylinositol (PI)	1-palmitoyl-2-oleoyl-GPI (16:0/18:1)*	0.747626	0.88253	1.16462	1.18785	1.0263	0.0374505
999917146	Unknown	Unknown	X-17146	0.749485	0.883834	3.29719	4.66187	0.928958	-0.106314
999918935	Unknown	Unknown	X-18935	0.750957	0.884679	1.44877	1.071	1.0434	0.0612905
100020414	Amino Acid	Tryptophan Metabolism	6-bromotryptophan	0.752359	0.885177	1.08997	1.10629	0.986621	-0.0194322
999925265	Unknown	Unknown	X-25265	0.752892	0.885177	1.08128	1.0936	0.977649	-0.0326119
999922834	Unknown	Unknown	X-22834	0.755058	0.886159	1.28515	1.05819	0.953263	-0.0690538
999919141	Unknown	Unknown	X-19141	0.75524	0.886159	1.33163	1.18682	0.973667	-0.0384993
100001314	Peptide	Gamma-glutamyl Amino Acid	gamma-glutamylthreonine	0.757818	0.888293	1.02923	1.02334	0.983801	-0.0235622
1141	Amino Acid	Tyrosine Metabolism	4-hydroxyphenylpyruvate	0.758672	0.888405	1.17328	1.13634	1.01717	0.0245584
197	Amino Acid	Methionine, Cysteine, SAM and Taurine Metabolism	S-adenosylhomocysteine (SAH)	0.761897	0.89129	1.17709	1.05918	1.01333	0.0190972
100003151	Lipid	Fatty Acid Metabolism (Acyl Carnitine, Polyunsaturated)	linoleoylcarnitine (C18:2)*	0.764911	0.892062	1.13627	1.06795	0.984789	-0.022114
999913728	Unknown	Unknown	X-13728	0.765429	0.892062	1.46712	1.25924	0.954624	-0.0669953
376	Amino Acid	Leucine, Isoleucine and Valine Metabolism	isoleucine	0.765545	0.892062	1.01019	1.03107	0.990794	-0.0133431
1021	Amino Acid	Glutathione Metabolism	5-oxoproline	0.765733	0.892062	1.03132	1.00201	1.0125	0.0179164
100003641	Peptide	Dipeptide	valylglycine	0.766629	0.892062	1.06157	0.986433	0.973053	-0.0394097
100021990	Lipid	Fatty Acid Metabolism (Acyl Carnitine, Hydroxy)	3-hydroxyoctanoylcarnitine (1)	0.767128	0.892062	1.23042	1.02846	1.025	0.0356248
100009275	Amino Acid	Leucine, Isoleucine and Valine Metabolism	methylsuccinoylcarnitine	0.76842	0.892679	1.33796	1.18511	0.976201	-0.03475
100003101	Cofactors and Vitamins	Tocopherol Metabolism	alpha-CEHC glucuronide*	0.771444	0.894989	2.83936	1.42155	1.05217	0.0733673
100009278	Lipid	Docosanoid	14-HDoHE/17-HDoHE	0.772289	0.894989	0.981587	0.80603	1.05179	0.0728486
563	Amino Acid	Glutamate Metabolism	glutamine	0.77302	0.894989	1.01245	0.992761	1.00628	0.00902721
342	Lipid	Primary Bile Acid Metabolism	glycocholate	0.773466	0.894989	1.6356	1.78107	1.04083	0.0577324
999924334	Unknown	Unknown	X-24334	0.775707	0.896243	1.2133	1.051	0.979208	-0.0303122
100000792	Lipid	Androgenic Steroids	dehydroepiandrosterone sulfate (DHEA-S)	0.77608	0.896243	1.10767	1.26335	1.02931	0.0416747
1538	Lipid	Sphingomyelins	stearoyl sphingomyelin (d18:1/18:0)	0.777723	0.897255	1.02642	1.04289	0.991464	-0.0123676
100001263	Lipid	Lysophospholipid	1-palmitoyl-GPC (16:0)	0.77891	0.897739	1.01955	1.02843	0.991334	-0.0125569
100020372	Xenobiotics	Food Component/Plant	3-indoleglyoxylic acid	0.781336	0.899567	1.06232	1.02846	0.980341	-0.0286438
999911483	Unknown	Unknown	X-11483	0.782032	0.899567	1.43362	1.48782	0.956974	-0.0634488
100000036	Amino Acid	Leucine, Isoleucine and Valine Metabolism	3-methyl-2-oxovalerate	0.783106	0.899918	1.00859	1.05003	1.01304	0.0186899
100009141	Lipid	Phosphatidylcholine (PC)	1-stearoyl-2-docosapentaenoyl-GPC (18:0/22:5n3)*	0.78555	0.900499	1.09992	1.10334	0.988056	-0.0173359
999921470	Unknown	Unknown	X-21470	0.785925	0.900499	1.22009	1.11589	1.04161	0.0588182
100001315	Xenobiotics	Benzoate Metabolism	p-cresol sulfate	0.786149	0.900499	1.20666	1.00017	1.03028	0.0430405
100001668	Amino Acid	Histidine Metabolism	1-ribosyl-imidazoleacetate*	0.786687	0.900499	1.16932	1.05265	0.977211	-0.0332573
100015787	Lipid	Sphingomyelins	sphingomyelin (d18:1/19:0, d19:1/18:0)*	0.790822	0.902498	1.07066	1.11851	0.989014	-0.0159366
100008919	Lipid	Plasmalogen	1-(1-enyl-stearoyl)-2-oleoyl-GPE (P-18:0/18:1)	0.791059	0.902498	1.04953	1.06831	1.01157	0.0165902
100021105	Lipid	Fatty Acid, Dicarboxylate	eicosenedioate (C20:1-DC)*	0.791222	0.902498	1.13595	1.12313	0.971523	-0.0416806
100002060	Lipid	Lysophospholipid	1-docosahexaenoyl-GPE (22:6)*	0.791516	0.902498	1.15455	1.07197	1.01517	0.0217204
999923678	Unknown	Unknown	X-23678	0.795143	0.905751	1.03525	0.926042	0.970143	-0.0437303
241	Amino Acid	Phenylalanine Metabolism	phenylpyruvate	0.80068	0.909274	1.04844	1.06087	1.01612	0.0230739
100008990	Lipid	Phosphatidylethanolamine (PE)	1-palmitoyl-2-arachidonoyl-GPE (16:0/20:4)*	0.802493	0.909274	1.13809	1.12875	0.987151	-0.0186569
999913866	Unknown	Unknown	X-13866	0.803399	0.909274	1.50407	1.45686	0.972765	-0.0398374
100001870	Lipid	Phosphatidylethanolamine (PE)	1-palmitoyl-2-linoleoyl-GPE (16:0/18:2)	0.804621	0.909274	1.15346	1.23	0.984249	-0.0229048
100004054	Lipid	Fatty Acid Metabolism (Acyl Carnitine, Long Chain Saturated)	margaroylcarnitine (C17)*	0.805369	0.909274	1.10036	1.03378	0.985092	-0.0216699
1218	Lipid	Ketone Bodies	acetoacetate	0.806107	0.909274	1.54089	1.34901	1.02508	0.03573
100002910	Amino Acid	Histidine Metabolism	1-methyl-5-imidazoleacetate	0.806174	0.909274	1.46506	1.34713	1.03835	0.0542982
999924243	Unknown	Unknown	X-24243	0.807072	0.909274	1.32169	1.94814	0.966518	-0.0491318
100001767	Xenobiotics	Food Component/Plant	pyrraline	0.807182	0.909274	1.18982	1.14992	0.961915	-0.0560192
999925371	Unknown	Unknown	X-25371	0.807636	0.909274	1.26545	1.12491	1.01416	0.0202855
100001566	Lipid	Lysophospholipid	1-docosahexaenoyl-GPC (22:6)*	0.80847	0.909274	1.21215	1.09374	1.01579	0.0225987
100009142	Lipid	Phosphatidylcholine (PC)	1-stearoyl-2-docosapentaenoyl-GPC (18:0/22:5n6)*	0.808832	0.909274	1.18483	1.10471	1.01517	0.0217179
338	Xenobiotics	Food Component/Plant	gluconate	0.809644	0.909274	1.16802	1.10157	0.987813	-0.0176903
806	Amino Acid	Glycine, Serine and Threonine Metabolism	dimethylglycine	0.809679	0.909274	1.12843	1.03291	1.00993	0.0142622
1215	Carbohydrate	Aminosugar Metabolism	N-acetylglucosaminylasparagine	0.809883	0.909274	1.0556	1.00885	1.0102	0.01464
100001540	Amino Acid	Glutamate Metabolism	2-amino-4-cyanobutanoate	0.81156	0.910285	1.35915	1.17428	1.02642	0.0376181
100004561	Amino Acid	Tryptophan Metabolism	N-formylanthranilic acid	0.812668	0.910655	1.08097	1.17122	0.979643	-0.0296718
100004552	Lipid	Lysophospholipid	1-eicosapentaenoyl-GPE (20:5)*	0.814604	0.911952	1.32591	1.425	0.977168	-0.0333219
100001121	Cofactors and Vitamins	Vitamin B6 Metabolism	pyridoxate	0.81629	0.912035	5.0205	4.38965	0.963133	-0.0541936
100001466	Nucleotide	Pyrimidine Metabolism, Cytidine containing	3-methylcytidine	0.816378	0.912035	1.01021	1.03391	1.0152	0.0217571
100006369	Amino Acid	Alanine and Aspartate Metabolism	N-carbamoylalanine	0.817015	0.912035	1.31027	1.09407	0.979133	-0.0304226
100000773	Lipid	Fatty Acid, Monohydroxy	3-hydroxyoctanoate	0.822579	0.917372	1.2915	1.33168	0.98116	-0.0274399
100001734	Amino Acid	Lysine Metabolism	N6-acetyllysine	0.828939	0.92317	1.09631	1.06929	0.991429	-0.0124189
100020215	Amino Acid	Urea cycle; Arginine and Proline Metabolism	N-methylhydroxyproline**	0.829355	0.92317	1.9092	1.61629	0.951096	-0.0723364
100002952	Lipid	Fatty Acid, Dicarboxylate	docosadioate (C22-DC)	0.831937	0.924804	1.20777	1.10282	1.01839	0.0262883
100001132	Peptide	Modified Peptides	pyroglutamylvaline	0.832402	0.924804	1.37262	1.0796	1.01177	0.0168753
100001073	Lipid	Androgenic Steroids	androsterone sulfate	0.833753	0.925426	1.17737	1.23218	1.03074	0.0436822
100020541	Lipid	Androgenic Steroids	11beta-hydroxyandrosterone glucuronide	0.835768	0.926012	1.16866	1.05251	1.01972	0.0281757
100001977	Cofactors and Vitamins	Vitamin A Metabolism	beta-cryptoxanthin	0.837157	0.926012	1.2584	1.41566	0.976218	-0.0347249
100000997	Lipid	Fatty Acid, Monohydroxy	3-hydroxydecanoate	0.83817	0.926012	1.27943	1.19438	1.01603	0.0229452
999917612	Unknown	Unknown	X-17612	0.838921	0.926012	1.05315	0.891702	1.03869	0.054765
252	Energy	TCA Cycle	succinate	0.84005	0.926012	0.976949	0.918954	1.02752	0.0391632
999907765	Unknown	Unknown	X-07765	0.840109	0.926012	1.93	1.71338	0.960123	-0.0587093
100003674	Peptide	Dipeptide	prolylglycine	0.840238	0.926012	1.32769	1.25129	0.978184	-0.0318225
999918779	Unknown	Unknown	X-18779	0.840853	0.926012	0.778489	0.719628	0.982951	-0.0248093
999918913	Unknown	Unknown	X-18913	0.841831	0.926012	1.20997	1.16867	0.982064	-0.0261112
100001756	Xenobiotics	Benzoate Metabolism	4-ethylphenylsulfate	0.842189	0.926012	2.67229	2.22477	1.0306	0.0434892
100021372	Amino Acid	Methionine, Cysteine, SAM and Taurine Metabolism	2-hydroxy-4-(methylthio)butanoic acid	0.843561	0.926651	1.12356	1.03522	1.01393	0.0199571
100008985	Lipid	Phosphatidylcholine (PC)	1-palmitoyl-2-dihomo-linolenoyl-GPC (16:0/20:3n3 or 6)*	0.844871	0.92722	1.01039	1.02327	0.994655	-0.00773159
460	Amino Acid	Phenylalanine Metabolism	phenylalanine	0.846129	0.927731	1.02641	1.02697	0.995602	-0.00635873
302	Lipid	Secondary Bile Acid Metabolism	deoxycholate	0.848999	0.929646	1.24842	1.06044	1.02222	0.0317072
999921339	Unknown	Unknown	X-21339	0.849463	0.929646	1.09376	1.1264	0.985429	-0.021176
100009153	Lipid	Phosphatidylcholine (PC)	1-stearoyl-2-meadoyl-GPC (18:0/20:3n9)*	0.856946	0.935673	1.21225	1.13145	1.01894	0.0270752
466	Xenobiotics	Food Component/Plant	phytanate	0.858207	0.935673	1.1806	1.31772	0.980185	-0.0288743
100001034	Amino Acid	Tryptophan Metabolism	indoleacetate	0.858222	0.935673	1.4189	1.27995	1.01235	0.017709
100020893	Amino Acid	Methionine, Cysteine, SAM and Taurine Metabolism	2,3-dihydroxy-5-methylthio-4-pentenoate (DMTPA)*	0.858999	0.935673	1.22238	1.07731	1.00863	0.0124035
999926106	Unknown	Unknown	X-26106	0.859357	0.935673	1.19939	1.00303	1.01282	0.0183778
100005716	Lipid	Lysophospholipid	1-oleoyl-GPG (18:1)*	0.859951	0.935673	1.07577	1.0768	1.01064	0.015269
572	Carbohydrate	Glycolysis, Gluconeogenesis, and Pyruvate Metabolism	glucose	0.861351	0.935673	1.02907	1.03259	1.00485	0.00698348
100004541	Amino Acid	Polyamine Metabolism	acisoga	0.861363	0.935673	1.37492	1.23798	0.98679	-0.0191857
100001452	Amino Acid	Leucine, Isoleucine and Valine Metabolism	isovalerylglycine	0.862211	0.935727	1.23651	1.0248	1.02138	0.0305231
363	Lipid	Inositol Metabolism	myo-inositol	0.864532	0.937377	1.17209	1.04855	0.990427	-0.0138779
512	Amino Acid	Methionine, Cysteine, SAM and Taurine Metabolism	taurine	0.868835	0.940952	1.01001	1.02485	0.99388	-0.008857
100021329	Xenobiotics	Food Component/Plant	(S)-a-amino-omega-caprolactam	0.8695	0.940952	1.10162	1.01905	0.990211	-0.0141916
100008984	Lipid	Phosphatidylcholine (PC)	1-palmitoyl-2-palmitoleoyl-GPC (16:0/16:1)*	0.87024	0.940952	1.22052	1.20962	0.989539	-0.015171
100002227	Lipid	Sterol	4-cholesten-3-one	0.872189	0.942189	0.915207	0.945677	1.0128	0.0183559
355	Amino Acid	Histidine Metabolism	histidine	0.873637	0.942884	1.00338	1.02828	1.00446	0.00642492
100021760	Amino Acid	Lysine Metabolism	N-acetyl-2-aminoadipate	0.875457	0.943975	1.06287	1.09084	1.01562	0.022354
999911299	Unknown	Unknown	X-11299	0.87626	0.943975	1.81605	1.5513	1.02956	0.0420244
1124	Energy	TCA Cycle	citrate	0.877968	0.944593	1.02116	0.991873	0.996539	-0.005002
999924473	Unknown	Unknown	X-24473	0.878542	0.944593	1.75484	1.40735	0.976066	-0.03495
100001950	Cofactors and Vitamins	Hemoglobin and Porphyrin Metabolism	bilirubin (E,E)*	0.879544	0.944593	1.18277	1.15976	1.01426	0.0204329
878	Carbohydrate	Fructose, Mannose and Galactose Metabolism	fructose	0.880729	0.944593	1.42763	1.50617	0.984411	-0.0226671
100001126	Peptide	Gamma-glutamyl Amino Acid	gamma-glutamylvaline	0.880868	0.944593	1.03332	1.03969	0.987607	-0.0179913
100020361	Amino Acid	Urea cycle; Arginine and Proline Metabolism	3-amino-2-piperidone	0.883045	0.946062	1.06116	0.970569	1.00699	0.0100462
391	Amino Acid	Urea cycle; Arginine and Proline Metabolism	citrulline	0.884641	0.946811	1.10862	1.06599	1.00623	0.00896703
275	Amino Acid	Creatine Metabolism	creatinine	0.885361	0.946811	1.0368	1.00916	1.00402	0.00578191
100001662	Lipid	Carnitine Metabolism	deoxycarnitine	0.886848	0.947246	1.0449	1.0356	0.995409	-0.00663847
100020825	Lipid	Fatty Acid Metabolism (Acyl Carnitine, Hydroxy)	3-hydroxyhexanoylcarnitine (1)	0.887386	0.947246	1.48793	1.21186	1.01143	0.016401
100004295	Xenobiotics	Food Component/Plant	2-piperidinone	0.890849	0.950077	2.02865	3.15999	0.975022	-0.0364939
100020360	Amino Acid	Tryptophan Metabolism	8-methoxykynurenate	0.892446	0.950604	1.20287	1.24228	1.01582	0.0226385
100000706	Amino Acid	Leucine, Isoleucine and Valine Metabolism	alpha-hydroxyisocaproate	0.893734	0.950604	1.00169	1.08531	1.00723	0.0103879
999923787	Unknown	Unknown	X-23787	0.893779	0.950604	1.00958	1.13878	1.01742	0.0249184
999912126	Unknown	Unknown	X-12126	0.894849	0.950654	1.62648	1.24866	1.0177	0.0253133
100000299	Nucleotide	Purine Metabolism, (Hypo)Xanthine/Inosine containing	xanthosine	0.895449	0.950654	0.905567	1.00852	0.9858	-0.0206327
100008934	Lipid	Fatty Acid, Monohydroxy	2-hydroxylaurate	0.897309	0.951765	1.10171	1.08755	1.00733	0.0105435
100009124	Lipid	Phosphatidylcholine (PC)	1-margaroyl-2-arachidonoyl-GPC (17:0/20:4)*	0.899342	0.951917	1.12084	1.07141	0.992419	-0.0109787
100000263	Amino Acid	Histidine Metabolism	imidazole lactate	0.899379	0.951917	1.11209	1.05819	0.990445	-0.013851
415	Amino Acid	Methionine, Cysteine, SAM and Taurine Metabolism	methionine	0.899891	0.951917	1.04996	1.05911	0.994972	-0.00727154
100001151	Lipid	Fatty Acid Metabolism (also BCAA Metabolism)	butyrylglycine	0.900991	0.95222	0.883527	0.846911	0.986974	-0.0189158
100001150	Lipid	Fatty Acid Metabolism (also BCAA Metabolism)	propionylglycine	0.902666	0.95313	0.920669	0.842952	0.983209	-0.0244296
999912411	Unknown	Unknown	X-12411	0.903636	0.953178	1.51589	1.332	0.989096	-0.0158173
100000924	Lipid	Monoacylglycerol	1-oleoylglycerol (18:1)	0.90534	0.953178	1.63997	1.45311	0.985182	-0.0215375
100001208	Amino Acid	Histidine Metabolism	1-methyl-4-imidazoleacetate	0.905577	0.953178	1.24716	1.17435	1.01153	0.0165387
100001456	Nucleotide	Purine Metabolism, Guanine containing	7-methylguanine	0.905966	0.953178	1.06493	1.01206	1.00424	0.00610721
100002241	Xenobiotics	Xanthine Metabolism	7-methylurate	0.907407	0.953837	1.55684	1.48177	0.988366	-0.0168824
100000870	Xenobiotics	Food Component/Plant	saccharin	0.912612	0.958447	23.9617	14.9045	1.03378	0.0479319
100009008	Lipid	Plasmalogen	1-(1-enyl-palmitoyl)-2-docosahexaenoyl-GPC (P-16:0/22:6)*	0.91455	0.959622	1.06567	1.08508	1.00552	0.00793547
100001869	Lipid	Phosphatidylcholine (PC)	1-stearoyl-2-arachidonoyl-GPC (18:0/20:4)	0.916939	0.961268	1.03345	1.02016	0.997418	-0.00372959
100015968	Cofactors and Vitamins	Vitamin A Metabolism	carotene diol (3)	0.920079	0.963424	1.14418	1.22225	1.00958	0.013749
100001426	Nucleotide	Pyrimidine Metabolism, Uracil containing	3-(3-amino-3-carboxypropyl)uridine*	0.920928	0.963424	1.21358	1.07791	1.00484	0.00696036
999925454	Unknown	Unknown	X-25454	0.921464	0.963424	1.74295	1.18646	0.98792	-0.0175334
100001501	Lipid	Fatty Acid Metabolism (Acyl Carnitine, Monounsaturated)	oleoylcarnitine (C18:1)	0.928392	0.969801	1.13548	1.03463	1.00507	0.00729307
1539	Lipid	Phosphatidylcholine (PC)	1-palmitoyl-2-oleoyl-GPC (16:0/18:1)	0.929921	0.970533	1.03781	1.03086	1.00224	0.00323273
100008996	Lipid	Phosphatidylethanolamine (PE)	1-palmitoyl-2-palmitoleoyl-GPE (16:0/16:1)*	0.931571	0.971389	1.12777	1.14284	0.989841	-0.014731
100001511	Lipid	Lysophospholipid	1-palmitoleoyl-GPC (16:1)*	0.936609	0.975043	1.11139	1.08362	1.00412	0.00593015
999917690	Unknown	Unknown	X-17690	0.936995	0.975043	2.06662	2.24831	0.982318	-0.0257377
503	Amino Acid	Glycine, Serine and Threonine Metabolism	serine	0.937573	0.975043	1.06359	1.04245	1.00302	0.00435584
999924953	Unknown	Unknown	X-24953	0.941708	0.978474	1.02841	1.12908	0.988949	-0.0160313
1489	Lipid	Endocannabinoid	palmitoyl ethanolamide	0.945269	0.980327	1.10605	1.08121	1.00387	0.0055792
100001619	Lipid	Glycerolipid Metabolism	glycerophosphoglycerol	0.945991	0.980327	1.26725	1.62018	1.00923	0.0132619
100021991	Lipid	Fatty Acid Metabolism (Acyl Carnitine, Hydroxy)	3-hydroxyoctanoylcarnitine (2)	0.946003	0.980327	1.20847	1.00952	0.994417	-0.00807734
100003695	Xenobiotics	Food Component/Plant	mannonate*	0.94692	0.98041	1.20339	1.10118	0.996666	-0.00481771
100002152	Lipid	Androgenic Steroids	andro steroid monosulfate C19H28O6S (1)*	0.948374	0.981048	1.21949	1.21336	1.00886	0.0127324
100001083	Amino Acid	Tryptophan Metabolism	indolepropionate	0.953308	0.983648	1.24619	1.46592	0.992804	-0.0104186
100004499	Amino Acid	Lysine Metabolism	6-oxopiperidine-2-carboxylate	0.953681	0.983648	1.22549	1.08951	1.00407	0.00585527
100001765	Lipid	Fatty Acid, Dicarboxylate	3-methyladipate	0.955136	0.983648	0.994456	0.810092	1.00635	0.00913756
100021678	Partially Characterized Molecules	Partially Characterized Molecules	carnitine of C10H14O2 (5)*	0.955706	0.983648	1.18521	1.06179	1.00614	0.0088296
100006125	Amino Acid	Tyrosine Metabolism	vanillic alcohol sulfate	0.956264	0.983648	3.65914	2.59882	1.01293	0.0185385
100001007	Carbohydrate	Pentose Metabolism	ribonate	0.956716	0.983648	1.24881	1.1173	0.997195	-0.00405287
100006290	Lipid	Sphingomyelins	sphingomyelin (d18:1/20:0, d16:1/22:0)*	0.956768	0.983648	1.02091	1.05051	1.00139	0.0020093
330	Energy	TCA Cycle	fumarate	0.959555	0.984269	1.10336	1.06014	0.99728	-0.00392949
100021374	Lipid	Fatty Acid, Dicarboxylate	branched chain 14:0 dicarboxylic acid**	0.96108	0.984269	1.0522	1.0844	0.989992	-0.0145119
100015971	Lipid	Corticosteroids	cortolone glucuronide (1)	0.961306	0.984269	1.42845	1.05583	1.00386	0.00556444
100006367	Lipid	Fatty Acid, Monohydroxy	3-hydroxyhexanoate	0.96158	0.984269	1.22136	1.14203	0.99677	-0.00466811
999924475	Unknown	Unknown	X-24475	0.963635	0.984269	1.29876	1.37402	0.992082	-0.0114687
100000551	Amino Acid	Leucine, Isoleucine and Valine Metabolism	4-methyl-2-oxopentanoate	0.964377	0.984269	0.99157	1.05271	0.997963	-0.00294185
999925172	Unknown	Unknown	X-25172	0.964415	0.984269	1.0642	1.0932	0.997605	-0.00345915
100006191	Amino Acid	Tyrosine Metabolism	p-cresol glucuronide*	0.965948	0.984269	1.79398	1.52849	0.991811	-0.011863
100009067	Lipid	Phosphatidylinositol (PI)	1-stearoyl-2-docosahexaenoyl-GPI (18:0/22:6)*	0.967227	0.984269	1.18675	1.19884	0.996974	-0.00437284
100005383	Xenobiotics	Bacterial/Fungal	N-methylpipecolate	0.967311	0.984269	1.73588	1.40545	0.995896	-0.00593354
1143	Lipid	Short Chain Fatty Acid	butyrate/isobutyrate (4:0)	0.967442	0.984269	0.976272	0.935427	0.995987	-0.00580085
100001590	Amino Acid	Leucine, Isoleucine and Valine Metabolism	isobutyrylglycine	0.968252	0.984269	1.16492	0.997543	1.00394	0.00567581
100009038	Lipid	Dihydrosphingomyelins	myristoyl dihydrosphingomyelin (d18:0/14:0)*	0.968299	0.984269	1.09789	1.14936	1.00187	0.00269055
100001956	Amino Acid	Urea cycle; Arginine and Proline Metabolism	N-methylproline	0.969936	0.984866	3.77897	3.22059	0.993635	-0.00921267
100009123	Lipid	Phosphatidylcholine (PC)	1-pentadecanoyl-2-docosahexaenoyl-GPC (15:0/22:6)*	0.970568	0.984866	1.07882	1.08953	0.997604	-0.00346022
1104	Xenobiotics	Food Component/Plant	methyl indole-3-acetate	0.973853	0.987344	1.48087	1.20445	1.00364	0.00524873
100001586	Cofactors and Vitamins	Ascorbate and Aldarate Metabolism	gulonate*	0.974839	0.98739	1.44052	1.13649	0.998184	-0.00262212
100010850	Peptide	Acetylated Peptides	4-hydroxyphenylacetylglutamine	0.975585	0.98739	1.77654	1.32165	0.996916	-0.00445579
100009329	Cofactors and Vitamins	Ascorbate and Aldarate Metabolism	ascorbic acid 2-sulfate	0.977388	0.988283	1.20307	1.08404	1.00213	0.00306363
100002761	Lipid	Androgenic Steroids	androsterone glucuronide	0.97857	0.988283	1.02652	1.33312	0.996281	-0.0053752
999924549	Unknown	Unknown	X-24549	0.979415	0.988283	1.29037	1.33283	0.996442	-0.00514176
1022	Amino Acid	Tryptophan Metabolism	picolinate	0.979843	0.988283	4.48092	1.18759	0.997101	-0.00418809
100009184	Lipid	Phosphatidylinositol (PI)	1-stearoyl-2-dihomo-linolenoyl-GPI (18:0/20:3n3 or 6)*	0.983186	0.990727	1.11778	1.11753	0.99876	-0.00178934
100002029	Lipid	Androgenic Steroids	androstenediol (3beta,17beta) monosulfate (2)	0.983959	0.990727	1.05972	1.36041	1.00326	0.0047013
100021707	Xenobiotics	Chemical	3-bromo-5-chloro-2,6-dihydroxybenzoic acid*	0.986436	0.992368	1.06802	1.01093	1.00151	0.00217284
999912906	Unknown	Unknown	X-12906	0.990553	0.995381	1.03294	0.881579	1.00129	0.00186365
267	Lipid	Phospholipid Metabolism	choline phosphate	0.991677	0.995381	1.02659	1.01476	1.00052	0.000753971
100001276	Amino Acid	Leucine, Isoleucine and Valine Metabolism	N-acetylisoleucine	0.991981	0.995381	1.0854	1.07378	1.00058	0.00083289
999915503	Unknown	Unknown	X-15503	0.995489	0.998046	1.22685	1.0734	1.00032	0.000454945
100000672	Lipid	Phosphatidylcholine (PC)	1-myristoyl-2-palmitoyl-GPC (14:0/16:0)	0.996779	0.9981	1.16076	1.17543	0.999709	-0.00041989
999916964	Unknown	Unknown	X-16964	0.997248	0.9981	0.914192	0.931017	0.999775	-0.000324894
825	Nucleotide	Pyrimidine Metabolism, Uracil containing	uracil	0.998925	0.998925	0.956681	1.00161	1.00007	0.000101601

### Sheet: 3.ROSMAP_LB_dysreg
				Primary - LB vs. No LB (including clinical PD)						Secondary - LB vs. No LB (excluding 35 subjects w/ clinical PD)
CHEM_ID	SUPER_PATHWAY	SUB_PATHWAY	CHEMICAL_NAME	lrt_test_p	lrt_test_FDR	LB_mean	ctrl_mean	FC	log2FC	lrt_test_p	lrt_test_FDR	LB_mean	ctrl_mean	FC	log2FC
100002204	Amino Acid	Histidine Metabolism	N-acetyl-3-methylhistidine*	2.91918e-05	0.0199964	1.32564	2.11554	0.534305	-0.904264	8.69342e-05	0.029775	1.38162	2.16573	0.532987	-0.907828
1025	Amino Acid	Lysine Metabolism	pipecolate	9.36479e-05	0.0320744	1.01198	1.32367	0.817408	-0.290872	3.12472e-05	0.0214044	0.99868	1.34374	0.793349	-0.333973
100000707	Lipid	Fatty Acid, Dicarboxylate	maleate	0.000396779	0.0905979	1.09733	0.999776	1.10217	0.140348	0.00229763	0.157388	1.08798	1.0025	1.09281	0.128043
100001293	Amino Acid	Histidine Metabolism	N-acetylhistidine	0.000822498	0.132418	1.19173	1.43293	0.759957	-0.39601	0.000466966	0.0895813	1.17337	1.45452	0.73405	-0.44605
1053	Nucleotide	Pyrimidine Metabolism, Uracil containing	3-ureidopropionate	0.000966554	0.132418	0.999303	1.27399	0.835098	-0.259982	0.00345342	0.181018	0.997995	1.29202	0.843652	-0.245281
999924241	Unknown	Unknown	X - 24241	0.00134475	0.151907	1.01896	1.19426	0.810602	-0.302934	0.000523102	0.0895813	1.008	1.20685	0.780355	-0.357797
999925009	Unknown	Unknown	X - 25009	0.00155233	0.151907	1.1808	1.46144	0.722409	-0.469111	0.00170642	0.157388	1.1412	1.46813	0.710414	-0.493268
1024	Cofactors and Vitamins	Pantothenate and CoA Metabolism	pantothenate (Vitamin B5)	0.00225199	0.173868	1.02602	1.15559	0.869348	-0.201995	0.00277622	0.172657	1.02845	1.1676	0.865108	-0.209048
41	Amino Acid	Histidine Metabolism	homocarnosine	0.00248201	0.173868	1.02831	1.2983	0.824634	-0.278174	0.00302465	0.172657	0.998696	1.29864	0.817566	-0.290593
100000269	Lipid	Phospholipid Metabolism	glycerophosphorylcholine (GPC)	0.00296278	0.173868	1.2222	1.06184	1.15917	0.213093	0.00216501	0.157388	1.23975	1.05914	1.17898	0.237534
806	Amino Acid	Glycine, Serine and Threonine Metabolism	dimethylglycine	0.00302616	0.173868	1.05474	1.27501	0.809543	-0.304821	0.000705049	0.0965917	1.02991	1.28494	0.777716	-0.362685
100005383	Xenobiotics	Bacterial/Fungal	N-methylpipecolate	0.00304586	0.173868	1.31678	2.00761	0.740096	-0.434216	0.00225534	0.157388	1.33654	2.05181	0.719541	-0.474852
100004089	Lipid	Fatty Acid, Monohydroxy	2-hydroxydecanoate	0.00362299	0.190904	1.07842	0.932849	1.13728	0.185588	0.00824986	0.282558	1.06471	0.933434	1.13192	0.178778
100001310	Cofactors and Vitamins	Nicotinate and Nicotinamide Metabolism	nicotinamide riboside	0.0043335	0.200662	1.03845	1.18542	0.887408	-0.17233	0.0123394	0.320231	1.04499	1.18568	0.894435	-0.160952
100002154	Xenobiotics	Food Component/Plant	ergothioneine	0.00452353	0.200662	1.11908	1.33563	0.785157	-0.348946	0.0125213	0.320231	1.15093	1.34834	0.79749	-0.326461
100015837	Lipid	Fatty Acid Metabolism (Acyl Carnitine, Polyunsaturated)	arachidonoylcarnitine (C20:4)	0.005574	0.200662	1.07276	1.25213	0.85589	-0.224502	0.00476949	0.204194	1.06458	1.25973	0.844506	-0.24382
1342	Amino Acid	Tyrosine Metabolism	3-methoxytyrosine	0.00572924	0.200662	6.27021	2.65797	1.3189	0.399337	0.243543	0.757619	1.87394	1.30361	1.09945	0.136781
100001620	Lipid	Phospholipid Metabolism	glycerophosphoethanolamine	0.00583415	0.200662	1.07627	1.00036	1.08683	0.120122	0.00420815	0.192172	1.08602	0.997977	1.09799	0.134863
999912015	Unknown	Unknown	X - 12015	0.00608294	0.200662	1.08105	1.33125	0.775719	-0.366394	0.0129192	0.320231	1.08327	1.35177	0.78292	-0.353064
1084	Amino Acid	Leucine, Isoleucine and Valine Metabolism	N-acetylvaline	0.00620941	0.200662	0.96474	1.03116	0.940465	-0.0885541	0.0152361	0.359888	0.975118	1.03424	0.942663	-0.0851854
999925047	Unknown	Unknown	X - 25047	0.00679486	0.200662	1.17076	1.36256	0.791898	-0.336613	0.0130897	0.320231	1.14209	1.36119	0.797675	-0.326128
1113	Amino Acid	Polyamine Metabolism	4-acetamidobutanoate	0.00717091	0.200662	1.04805	1.1942	0.885541	-0.175369	0.00707674	0.255135	1.04848	1.20391	0.876893	-0.189528
100000014	Xenobiotics	Benzoate Metabolism	hippurate	0.00726099	0.200662	1.61302	2.25116	0.724199	-0.465541	0.00369965	0.181018	1.62073	2.30475	0.687946	-0.539633
100001092	Cofactors and Vitamins	Nicotinate and Nicotinamide Metabolism	trigonelline (N'-methylnicotinate)	0.00750503	0.200662	2.27318	3.23091	0.702703	-0.509014	0.00524589	0.211379	2.20998	3.32341	0.674547	-0.56801
100009131	Lipid	Phosphatidylcholine (PC)	1-linoleoyl-2-arachidonoyl-GPC (18:2/20:4n6)*	0.00758517	0.200662	0.961935	1.06634	0.92185	-0.117396	0.00622919	0.237055	0.965768	1.07353	0.914457	-0.129014
999923782	Unknown	Unknown	X - 23782	0.00761636	0.200662	0.860381	0.992189	0.852044	-0.231	0.0101742	0.320231	0.870641	1.00165	0.846676	-0.240118
999922773	Unknown	Unknown	X - 22773	0.0095115	0.24131	1.30072	1.04542	1.24683	0.31827	0.0179504	0.384251	1.2474	1.04255	1.24035	0.310752
100001274	Amino Acid	Glycine, Serine and Threonine Metabolism	N-acetylthreonine	0.0115204	0.27821	0.964958	1.0245	0.942235	-0.0858411	0.011308	0.320231	0.959884	1.02267	0.938316	-0.0918542
192	Amino Acid	Polyamine Metabolism	N-acetylputrescine	0.0120814	0.27821	1.01909	1.15473	0.896275	-0.157987	0.00171872	0.157388	0.991667	1.16565	0.864391	-0.210243
100015850	Lipid	Fatty Acid Metabolism (Acyl Carnitine, Polyunsaturated)	adrenoylcarnitine (C22:4)*	0.0121844	0.27821	0.99216	1.17262	0.85587	-0.224536	0.0128799	0.320231	0.986741	1.17831	0.84885	-0.236419
999924035	Unknown	Unknown	X - 24035	0.0133354	0.29467	1.27316	1.08586	1.1719	0.228849	0.0240493	0.422404	1.24504	1.08124	1.16574	0.221247
799	Amino Acid	Glycine, Serine and Threonine Metabolism	betaine	0.0160001	0.342503	1.02267	1.14334	0.860236	-0.217195	0.0115279	0.320231	0.994001	1.15262	0.846255	-0.240835
100006438	Energy	TCA Cycle	citraconate/glutaconate	0.0200231	0.393123	1.39975	1.19668	1.12266	0.166925	0.053656	0.566621	1.40089	1.20292	1.10862	0.14877
100008903	Lipid	Phosphatidylcholine (PC)	1,2-dilinoleoyl-GPC (18:2/18:2)	0.0215313	0.393123	0.973554	1.14867	0.907506	-0.140021	0.0186114	0.386327	0.974918	1.15813	0.897849	-0.155455
1312	Cofactors and Vitamins	Nicotinate and Nicotinamide Metabolism	nicotinamide ribonucleotide (NMN)	0.0220263	0.393123	0.986821	1.04133	0.944691	-0.0820862	0.0657751	0.566621	0.992015	1.04078	0.95271	-0.0698907
800	Amino Acid	Methionine, Cysteine, SAM and Taurine Metabolism	cysteine	0.0220649	0.393123	1.01569	1.14124	0.873544	-0.195048	0.0344477	0.491597	1.03618	1.15329	0.87597	-0.191047
999924697	Unknown	Unknown	X - 24697	0.0220734	0.393123	0.988004	1.06811	0.933018	-0.100023	0.0194331	0.39152	0.981878	1.07079	0.926866	-0.109567
100004054	Lipid	Fatty Acid Metabolism (Acyl Carnitine, Long Chain Saturated)	margaroylcarnitine (C17)*	0.0223658	0.393123	0.937295	1.10259	0.847711	-0.238355	0.0336077	0.491597	0.925223	1.10984	0.849423	-0.235444
100001468	Cofactors and Vitamins	Nicotinate and Nicotinamide Metabolism	N1-Methyl-2-pyridone-5-carboxamide	0.0233188	0.393123	1.09388	1.69685	0.787305	-0.345006	0.0309075	0.491597	1.1529	1.74322	0.782666	-0.353531
100001296	Xenobiotics	Food Component/Plant	stachydrine	0.0235711	0.393123	1.6245	2.13637	0.668883	-0.580173	0.0203447	0.392318	1.71232	2.18128	0.638242	-0.647825
100008929	Energy	TCA Cycle	2-methylcitrate/homocitrate	0.0237256	0.393123	1.01333	1.12228	0.919532	-0.121028	0.0594026	0.566621	1.02403	1.11554	0.928271	-0.107382
100019960	Lipid	Fatty Acid, Monohydroxy	2-hydroxyheptanoate*	0.0241039	0.393123	1.13544	1.0052	1.12621	0.171479	0.0801939	0.576944	1.10498	1.00344	1.10394	0.142666
100009002	Lipid	Plasmalogen	1-(1-enyl-palmitoyl)-2-arachidonoyl-GPE (P-16:0/20:4)*	0.0263883	0.397891	0.998326	1.03953	0.961356	-0.0568571	0.0383928	0.525981	0.99537	1.0386	0.961911	-0.0560253
363	Lipid	Inositol Metabolism	myo-inositol	0.0267424	0.397891	1.05207	0.999392	1.06359	0.0889424	0.0637115	0.566621	1.0494	1.00228	1.05718	0.0802219
381	Amino Acid	Lysine Metabolism	2-aminoadipate	0.0268265	0.397891	1.16783	0.997919	1.25428	0.326855	0.0989093	0.576944	1.13956	0.997323	1.2005	0.263641
100003271	Amino Acid	Glutamate Metabolism	beta-citrylglutamate	0.0272083	0.397891	0.955552	1.0203	0.923803	-0.114344	0.087292	0.576944	0.968789	1.02426	0.937016	-0.0938544
100020893	Amino Acid	Methionine, Cysteine, SAM and Taurine Metabolism	2,3-dihydroxy-5-methylthio-4-pentenoate (DMTPA)*	0.0273006	0.397891	0.985161	1.08263	0.921382	-0.118128	0.0212722	0.392318	0.975278	1.0862	0.912385	-0.132285
999915220	Unknown	Unknown	X - 15220	0.0284293	0.403757	0.767076	0.923836	0.826395	-0.275097	0.0411016	0.541435	0.772403	0.936248	0.825958	-0.27586
100001121	Cofactors and Vitamins	Vitamin B6 Metabolism	pyridoxate	0.0288819	0.403757	0.937322	2.17875	0.842148	-0.247855	0.0174954	0.384251	0.942173	2.24165	0.817312	-0.29104
100003001	Lipid	Lysoplasmalogen	1-(1-enyl-stearoyl)-GPE (P-18:0)*	0.0305097	0.417982	0.971806	1.02918	0.949282	-0.0750915	0.0343779	0.491597	0.970488	1.03248	0.947871	-0.077237
100001593	Amino Acid	Lysine Metabolism	glutarylcarnitine (C5-DC)	0.0316685	0.425351	1.19907	1.10237	1.1173	0.160011	0.0916682	0.576944	1.19218	1.11204	1.09414	0.129794
100005999	Lipid	Sterol	7-hydroxycholesterol (alpha or beta)	0.0323691	0.426401	1.14976	1.02231	1.12589	0.171068	0.0572745	0.566621	1.11889	1.01899	1.11794	0.160841
100001415	Nucleotide	Purine Metabolism, Adenine containing	N6-carbamoylthreonyladenosine	0.0358895	0.456474	0.984059	1.03311	0.956199	-0.0646172	0.0171754	0.384251	0.973935	1.03349	0.946487	-0.0793456
100004561	Amino Acid	Tryptophan Metabolism	N-formylanthranilic acid	0.0361956	0.456474	1.05841	0.962646	1.12696	0.172441	0.118266	0.606985	1.02606	0.965514	1.09968	0.137086
100000409	Xenobiotics	Food Component/Plant	2-isopropylmalate	0.0368793	0.456474	0.865984	0.962422	0.891667	-0.165422	0.0286141	0.48303	0.859468	0.967322	0.877667	-0.188254
100003151	Lipid	Fatty Acid Metabolism (Acyl Carnitine, Polyunsaturated)	linoleoylcarnitine (C18:2)*	0.0373176	0.456474	1.16766	1.33195	0.867669	-0.204784	0.039959	0.536704	1.13359	1.33624	0.862245	-0.21383
100001740	Carbohydrate	Fructose, Mannose and Galactose Metabolism	mannitol/sorbitol	0.0387537	0.465724	1.24881	1.05191	1.08703	0.120396	0.0455392	0.544125	1.28665	1.05302	1.09176	0.126661
100015748	Lipid	Hexosylceramides (HCER)	glycosyl-N-tricosanoyl-sphingadienine (d18:2/23:0)*	0.0401021	0.467764	1.08877	1.02897	1.2052	0.269274	0.0460719	0.544125	1.0964	1.0261	1.21659	0.282844
100005864	Xenobiotics	Food Component/Plant	methyl glucopyranoside (alpha + beta)	0.0411783	0.467764	1.16638	1.3976	0.851383	-0.23212	0.0807267	0.576944	1.20334	1.41795	0.862642	-0.213167
1221	Amino Acid	Creatine Metabolism	creatine	0.0411895	0.467764	1.01105	0.995921	1.01854	0.0265042	0.0712236	0.573979	1.0115	0.996696	1.01766	0.0252553
100010945	Lipid	Lactosylceramides (LCER)	lactosyl-N-stearoyl-sphingosine (d18:1/18:0)*	0.0419577	0.467764	1.04526	0.950366	1.08616	0.119232	0.0819496	0.576944	1.03196	0.952142	1.07719	0.107268
1442	Amino Acid	Leucine, Isoleucine and Valine Metabolism	beta-hydroxyisovalerate	0.0423378	0.467764	1.07735	1.31326	0.892323	-0.164363	0.0289113	0.48303	1.05276	1.30997	0.876035	-0.190939
100002500	Amino Acid	Histidine Metabolism	formiminoglutamate	0.0436272	0.47026	1.14606	1.39541	0.871287	-0.198781	0.101611	0.576944	1.15678	1.41039	0.886078	-0.174495
828	Carbohydrate	Pentose Metabolism	arabinose	0.0439367	0.47026	1.11215	1.05034	1.07352	0.102352	0.100366	0.576944	1.10724	1.04976	1.06434	0.0899606
999925020	Unknown	Unknown	X - 25020	0.0453145	0.475301	1.05485	0.98448	1.08594	0.118938	0.0337559	0.491597	1.05547	0.98436	1.09626	0.132584
999925026	Unknown	Unknown	X - 25026	0.0457955	0.475301	0.903904	1.10474	0.805716	-0.311656	0.0792754	0.576944	0.931982	1.11804	0.816402	-0.292649
100015836	Lipid	Fatty Acid Metabolism (Acyl Carnitine, Monounsaturated)	ximenoylcarnitine (C26:1)*	0.0473011	0.483601	0.929531	1.05443	0.884396	-0.177235	0.0812385	0.576944	0.944828	1.05505	0.890468	-0.167365
1134	Nucleotide	Purine Metabolism, (Hypo)Xanthine/Inosine containing	urate	0.0484247	0.487807	1.00234	1.14983	0.885996	-0.174628	0.0628167	0.566621	1.0234	1.16133	0.88475	-0.176658
141	Amino Acid	Glutamate Metabolism	gamma-aminobutyrate (GABA)	0.0504562	0.496393	0.977363	1.00718	0.970395	-0.043356	0.0645666	0.566621	0.975085	1.00733	0.969961	-0.0440018
100000776	Lipid	Fatty Acid Metabolism (Acyl Carnitine, Long Chain Saturated)	palmitoylcarnitine (C16)	0.0507263	0.496393	1.07649	1.17146	0.913294	-0.130849	0.0706679	0.573979	1.07324	1.17122	0.915236	-0.127784
100000299	Nucleotide	Purine Metabolism, (Hypo)Xanthine/Inosine containing	xanthosine	0.0525495	0.500941	0.992774	1.05798	0.950026	-0.0739615	0.0217636	0.392318	0.98204	1.0626	0.938191	-0.0920461
1488	Lipid	Endocannabinoid	arachidonoyl ethanolamide	0.0526536	0.500941	0.997235	1.05671	0.953169	-0.0691963	0.0639085	0.566621	0.995572	1.0579	0.951482	-0.0717516
999925180	Unknown	Unknown	X - 25180	0.0538665	0.50299	0.991487	1.19367	0.853459	-0.228606	0.129236	0.621324	1.02274	1.20404	0.876806	-0.189671
356	Lipid	Corticosteroids	cortisol	0.0543376	0.50299	1.15274	1.05596	1.19269	0.254223	0.111185	0.595013	1.14913	1.04937	1.1689	0.225148
825	Nucleotide	Pyrimidine Metabolism, Uracil containing	uracil	0.055737	0.509065	0.971709	1.07289	0.914897	-0.128319	0.0827504	0.576944	0.976076	1.07171	0.917438	-0.124317
999922771	Unknown	Unknown	X - 22771	0.0578628	0.520317	0.922846	1.03038	0.834052	-0.261791	0.110081	0.593746	0.953962	1.03888	0.84979	-0.234822
100001856	Lipid	Phosphatidylethanolamine (PE)	1-stearoyl-2-oleoyl-GPE (18:0/18:1)	0.0601143	0.520317	0.9932	1.02765	0.961583	-0.0565174	0.130556	0.621324	0.994019	1.02474	0.967187	-0.0481326
100001416	Nucleotide	Pyrimidine Metabolism, Orotate containing	orotidine	0.060861	0.520317	1.15175	1.40033	0.896086	-0.158292	0.0473241	0.549441	1.10834	1.37333	0.885038	-0.176189
100006240	Amino Acid	Glutathione Metabolism	4-hydroxy-nonenal-glutathione	0.0609713	0.520317	1.18465	1.04042	1.20155	0.264893	0.0945727	0.576944	1.16587	1.04262	1.19444	0.256338
100000574	Lipid	Eicosanoid	prostaglandin F2alpha	0.0612452	0.520317	1.01167	0.905394	1.14015	0.189221	0.0894662	0.576944	1.01519	0.904815	1.13735	0.185674
100002106	Lipid	Sphingomyelins	sphingomyelin (d18:1/18:1, d18:2/18:0)	0.0615266	0.520317	1.03969	0.997182	1.04403	0.0621691	0.032175	0.491597	1.04136	0.994132	1.05415	0.0760823
100020203	Xenobiotics	Food Component/Plant	3-hydroxystachydrine*	0.0629367	0.523843	1.46818	1.98353	0.736252	-0.441728	0.0661747	0.566621	1.56457	2.01719	0.718715	-0.476508
100008954	Lipid	Dihydrosphingomyelins	palmitoyl dihydrosphingomyelin (d18:0/16:0)*	0.063473	0.523843	1.0011	1.0559	0.951886	-0.0711385	0.0707804	0.573979	0.992575	1.05205	0.950536	-0.0731871
100015839	Lipid	Fatty Acid Metabolism (Acyl Carnitine, Polyunsaturated)	dihomo-linoleoylcarnitine (C20:2)*	0.0657405	0.536098	1.15751	1.28604	0.894252	-0.161247	0.0430163	0.544125	1.10909	1.29656	0.87815	-0.18746
100015849	Lipid	Fatty Acid Metabolism (Acyl Carnitine, Polyunsaturated)	docosatrienoylcarnitine (C22:3)*	0.0679207	0.542901	0.900704	0.999344	0.886289	-0.174151	0.0445092	0.544125	0.885899	1.00634	0.86912	-0.202373
100006430	Carbohydrate	Pentose Metabolism	arabitol/xylitol	0.0681598	0.542901	1.05625	1.0122	1.05004	0.0704406	0.0958977	0.576944	1.06196	1.01376	1.04945	0.0696394
500	Cofactors and Vitamins	Riboflavin Metabolism	riboflavin (Vitamin B2)	0.0713327	0.557402	0.964905	1.02661	0.946761	-0.0789279	0.0942822	0.576944	0.966909	1.02776	0.947422	-0.0779216
100015846	Lipid	Fatty Acid Metabolism (Acyl Carnitine, Monounsaturated)	nervonoylcarnitine (C24:1)*	0.0719784	0.557402	1.04677	1.1578	0.913062	-0.131215	0.098707	0.576944	1.05013	1.1559	0.914404	-0.129096
872	Nucleotide	Pyrimidine Metabolism, Thymine containing	thymidine	0.0724216	0.557402	1.28491	1.20282	1.12584	0.171002	0.196069	0.716342	1.26794	1.21864	1.09637	0.132728
100006367	Lipid	Fatty Acid, Monohydroxy	3-hydroxyhexanoate	0.0785714	0.581085	0.998644	1.09061	0.947999	-0.0770425	0.0896349	0.576944	1.00079	1.09202	0.945902	-0.0802379
100020343	Lipid	Long Chain Polyunsaturated Fatty Acid (n3 and n6)	tetradecadienoate (14:2)*	0.0790085	0.581085	1.05863	1.27246	0.890308	-0.167624	0.0212509	0.392318	1.00263	1.27742	0.849269	-0.235707
100008998	Cofactors and Vitamins	Tocopherol Metabolism	gamma-tocopherol/beta-tocopherol	0.0792411	0.581085	1.0708	1.28275	0.838714	-0.253749	0.247711	0.757619	1.12452	1.2923	0.883835	-0.178151
100001851	Amino Acid	Glycine, Serine and Threonine Metabolism	N-acetylserine	0.0794648	0.581085	0.991878	1.02127	0.966872	-0.0486029	0.150516	0.66077	0.994508	1.02126	0.972579	-0.040113
100001540	Partially Characterized Molecules	Partially Characterized Molecules	glutamine_degradant*	0.0798643	0.581085	1.11892	1.05806	1.06274	0.0877922	0.128604	0.621324	1.11439	1.06063	1.05891	0.0825759
448	Amino Acid	Glutathione Metabolism	glutathione, oxidized (GSSG)	0.0811861	0.581085	1.18621	1.07127	1.13565	0.183519	0.0615172	0.566621	1.20093	1.07373	1.15999	0.214111
1110	Amino Acid	Alanine and Aspartate Metabolism	N-acetylalanine	0.0814367	0.581085	0.993294	1.03397	0.967346	-0.0478967	0.0700407	0.573979	0.993622	1.03498	0.96387	-0.0530897
999924027	Unknown	Unknown	X - 24027	0.0840636	0.593645	1.21105	1.251	0.902086	-0.148664	0.163209	0.677566	1.23267	1.26132	0.915647	-0.127136
100001501	Lipid	Fatty Acid Metabolism (Acyl Carnitine, Monounsaturated)	oleoylcarnitine (C18:1)	0.0850684	0.594611	1.12652	1.21253	0.909341	-0.137106	0.0843645	0.576944	1.10155	1.21269	0.904902	-0.144166
1256	Lipid	Phospholipid Metabolism	choline	0.0865417	0.597687	1.0129	1.07794	0.936237	-0.0950541	0.076258	0.576944	1.00207	1.07644	0.929681	-0.105192
355	Amino Acid	Histidine Metabolism	histidine	0.0879677	0.597687	0.986626	1.02455	0.967341	-0.0479029	0.0482219	0.550534	0.982955	1.02596	0.959509	-0.0596318
100004327	Lipid	Lysophospholipid	1-stearoyl-GPS (18:0)*	0.0881261	0.597687	1.08532	1.02221	1.06807	0.0950058	0.15627	0.66077	1.069	1.02015	1.05955	0.0834502
209	Nucleotide	Purine Metabolism, Adenine containing	AMP	0.0906098	0.602884	1.11019	1.03028	1.08336	0.11551	0.0910639	0.576944	1.10786	1.0321	1.08953	0.123705
999924428	Unknown	Unknown	X - 24428	0.0906526	0.602884	1.07858	1.00762	1.08743	0.120917	0.0330889	0.491597	1.11073	1.00737	1.12093	0.164694
1220	Lipid	Phospholipid Metabolism	CDP-choline	0.0916175	0.603442	1.06973	1.02328	1.05466	0.0767811	0.0616122	0.566621	1.07845	1.02485	1.06558	0.0916366
100000442	Xenobiotics	Food Component/Plant	quinate	0.0972302	0.619416	1.56904	2.15506	0.789402	-0.341167	0.106302	0.587232	1.69355	2.22948	0.781718	-0.35528
100015962	Amino Acid	Lysine Metabolism	N,N,N-trimethyl-5-aminovalerate	0.0979446	0.619416	1.04792	1.20766	0.904379	-0.145001	0.0937126	0.576944	1.05793	1.21628	0.89579	-0.158767
100009075	Lipid	Phosphatidylcholine (PC)	1-palmitoleoyl-2-linoleoyl-GPC (16:1/18:2)*	0.0992301	0.619416	0.933223	1.05583	0.930501	-0.10392	0.061812	0.566621	0.927746	1.0624	0.915418	-0.127497
1212	Carbohydrate	Aminosugar Metabolism	N-acetyl-glucosamine 1-phosphate	0.0992995	0.619416	1.13116	1.06507	1.15308	0.205495	0.0528042	0.566621	1.15687	1.0768	1.1973	0.25979
100020219	Xenobiotics	Food Component/Plant	3-formylindole	0.0999391	0.619416	1.11292	1.03478	1.06528	0.0912304	0.105996	0.587232	1.1088	1.03527	1.06795	0.0948459
171	Nucleotide	Purine Metabolism, (Hypo)Xanthine/Inosine containing	hypoxanthine	0.100832	0.619416	0.983526	1.01416	0.965914	-0.0500335	0.119625	0.606985	0.981219	1.01382	0.965834	-0.0501524
1097	Carbohydrate	Nucleotide Sugar	UDP-glucuronate	0.101548	0.619416	1.07589	0.980039	1.08918	0.123247	0.0447373	0.544125	1.08054	0.979949	1.1172	0.159885
100020360	Amino Acid	Tryptophan Metabolism	8-methoxykynurenate	0.102592	0.619416	1.13833	1.3936	0.883847	-0.178131	0.153606	0.66077	1.13	1.29651	0.894001	-0.161651
536	Nucleotide	Pyrimidine Metabolism, Uracil containing	2'-deoxyuridine	0.102968	0.619416	1.00757	1.0586	0.928199	-0.107494	0.222175	0.731896	1.01378	1.05955	0.942687	-0.0851496
999915161	Unknown	Unknown	X - 15161	0.103085	0.619416	1.08134	1.18673	0.894929	-0.160155	0.299529	0.774254	1.10525	1.19273	0.930726	-0.103572
100009406	Lipid	Fatty Acid Metabolism (Acyl Carnitine, Monounsaturated)	palmitoleoylcarnitine (C16:1)*	0.1045	0.621605	1.20547	1.26396	0.904736	-0.144431	0.0887635	0.576944	1.17772	1.26082	0.895853	-0.158666
1526	Lipid	Phosphatidylethanolamine (PE)	1-palmitoyl-2-oleoyl-GPE (16:0/18:1)	0.10558	0.621605	0.981414	1.00241	0.976001	-0.0350452	0.189996	0.713147	0.980524	0.999881	0.979436	-0.0299767
100015618	Lipid	Diacylglycerol	palmitoyl-docosahexaenoyl-glycerol (16:0/22:6) [1]*	0.109352	0.621605	0.858505	0.940224	0.875739	-0.191426	0.05166	0.566621	0.823963	0.933124	0.841724	-0.248581
100001511	Lipid	Lysophospholipid	1-palmitoleoyl-GPC* (16:1)*	0.10942	0.621605	1.10569	1.17483	0.862257	-0.213809	0.052002	0.566621	1.07102	1.18256	0.824801	-0.277882
100015744	Lipid	Ceramides	ceramide (d18:2/24:1, d18:1/24:2)*	0.110041	0.621605	1.00455	1.04547	0.958445	-0.0612328	0.181839	0.701323	0.998968	1.0433	0.964078	-0.0527779
999917010	Unknown	Unknown	X - 17010	0.11107	0.621605	1.12485	1.04459	1.08021	0.111305	0.17689	0.692399	1.10446	1.04047	1.07234	0.100761
999925109	Unknown	Unknown	X - 25109	0.111168	0.621605	1.09121	1.19967	0.911924	-0.133014	0.0747083	0.576944	1.08361	1.212	0.897251	-0.156417
100002102	Nucleotide	Pyrimidine Metabolism, Uracil containing	N-acetyl-beta-alanine	0.111555	0.621605	1.049	1.15209	0.933925	-0.0986215	0.0747166	0.576944	1.03357	1.1543	0.920895	-0.118891
999923026	Unknown	Unknown	X - 23026	0.111617	0.621605	1.1551	1.36206	0.900578	-0.151077	0.0698047	0.573979	1.16437	1.38328	0.87987	-0.184638
100001266	Amino Acid	Urea cycle; Arginine and Proline Metabolism	N-acetylarginine	0.113799	0.62865	1.02105	1.09123	0.955436	-0.0657684	0.0353163	0.493708	1.00427	1.09541	0.937169	-0.0936185
1096	Carbohydrate	Nucleotide Sugar	UDP-glucose	0.115989	0.631404	1.2384	1.04647	1.16978	0.226242	0.100401	0.576944	1.26292	1.05308	1.19299	0.254576
100002227	Lipid	Sterol	4-cholesten-3-one	0.116141	0.631404	1.04757	1.0061	1.04444	0.06273	0.225234	0.731896	1.03531	1.00412	1.03655	0.0517874
339	Lipid	Fatty Acid, Dicarboxylate	glutarate (C5-DC)	0.118848	0.633272	1.10482	1.04001	1.07348	0.102296	0.136066	0.625537	1.0972	1.03567	1.07523	0.104647
100005463	Amino Acid	Methionine, Cysteine, SAM and Taurine Metabolism	N-acetylmethionine sulfoxide	0.121309	0.633272	1.14284	1.06029	1.07589	0.10553	0.0630214	0.566621	1.14786	1.05437	1.09684	0.133354
999925982	Unknown	Unknown	X - 25982	0.121626	0.633272	1.03908	1.00778	1.03656	0.0518105	0.199357	0.718736	1.03436	1.0077	1.03249	0.0461343
100009217	Lipid	Phosphatidylethanolamine (PE)	1,2-dilinoleoyl-GPE (18:2/18:2)*	0.123288	0.633272	0.924661	1.05771	0.918364	-0.122862	0.0913613	0.576944	0.927538	1.06739	0.904943	-0.144102
194	Amino Acid	Methionine, Cysteine, SAM and Taurine Metabolism	N-formylmethionine	0.123412	0.633272	1.01146	1.08578	0.948654	-0.0760454	0.05674	0.566621	1.00066	1.0873	0.932103	-0.101439
100001259	Amino Acid	Glutathione Metabolism	S-methylglutathione	0.123453	0.633272	1.1057	1.04946	1.06692	0.0934506	0.0989277	0.576944	1.11839	1.0533	1.07772	0.10798
100000773	Lipid	Fatty Acid, Monohydroxy	3-hydroxyoctanoate	0.123471	0.633272	0.998208	1.09226	0.948716	-0.0759524	0.118779	0.606985	1.00126	1.09482	0.94407	-0.0830348
100004523	Amino Acid	Urea cycle; Arginine and Proline Metabolism	N-delta-acetylornithine	0.124162	0.633272	1.01835	1.10823	0.867929	-0.204351	0.086075	0.576944	1.04197	1.12756	0.843598	-0.245372
172	Nucleotide	Purine Metabolism, Guanine containing	guanine	0.124805	0.633272	1.18153	1.11125	1.06949	0.0969285	0.201611	0.71929	1.16621	1.1183	1.06149	0.0860926
100009204	Lipid	Phosphatidylethanolamine (PE)	1,2-dipalmitoyl-GPE (16:0/16:0)*	0.127086	0.63457	0.987682	1.0542	0.939266	-0.0903944	0.162644	0.677566	0.985288	1.0477	0.939586	-0.0899029
100000039	Amino Acid	Methionine, Cysteine, SAM and Taurine Metabolism	methionine sulfoxide	0.127172	0.63457	1.19957	1.12384	1.08463	0.117199	0.155995	0.66077	1.1892	1.11916	1.08317	0.115261
267	Lipid	Phospholipid Metabolism	phosphocholine	0.128051	0.63457	1.00212	1.03731	0.968585	-0.04605	0.255433	0.761545	1.00585	1.038	0.974944	-0.0366093
100001208	Amino Acid	Histidine Metabolism	1-methyl-4-imidazoleacetate	0.128767	0.63457	1.12266	1.21395	0.926847	-0.109597	0.196602	0.716342	1.13059	1.2222	0.933032	-0.100002
100001313	Peptide	Gamma-glutamyl Amino Acid	gamma-glutamylmethionine	0.131891	0.645323	0.98199	1.09347	0.905552	-0.14313	0.102371	0.576944	0.982156	1.09641	0.89046	-0.167377
100001391	Lipid	Fatty Acid Metabolism (Acyl Carnitine, Long Chain Saturated)	stearoylcarnitine (C18)	0.133456	0.648351	1.07428	1.12431	0.941561	-0.0868734	0.108797	0.591475	1.056	1.12723	0.934107	-0.0983408
100015840	Lipid	Fatty Acid Metabolism (Acyl Carnitine, Polyunsaturated)	dihomo-linolenoylcarnitine (C20:3n3 or 6)*	0.135726	0.654736	1.06639	1.15847	0.922018	-0.117133	0.135881	0.625537	1.05094	1.1604	0.917398	-0.12438
100015715	Lipid	Lactosylceramides (LCER)	lactosyl-N-arachidoyl-sphingosine (d18:1/20:0)*	0.137927	0.657267	1.071	1.01671	1.06006	0.0841485	0.192544	0.713147	1.06512	1.01323	1.05682	0.0797358
215	Cofactors and Vitamins	Nicotinate and Nicotinamide Metabolism	adenosine 5'-diphosphoribose (ADP-ribose)	0.13817	0.657267	1.15027	1.08995	1.07369	0.102579	0.0845551	0.576944	1.15803	1.08349	1.09132	0.126075
100001743	Amino Acid	Tryptophan Metabolism	tryptophan betaine	0.142024	0.665127	1.29491	1.93888	0.800686	-0.320692	0.0600652	0.566621	1.29723	1.99363	0.734514	-0.445138
100010949	Lipid	Diacylglycerol	stearoyl-arachidonoyl-glycerol (18:0/20:4) [1]*	0.145407	0.665127	0.887374	1.04315	0.855386	-0.225353	0.217607	0.731896	0.889704	1.04953	0.86911	-0.20239
100010951	Lipid	Phosphatidylinositol (PI)	1-oleoyl-2-arachidonoyl-GPI (18:1/20:4)*	0.148896	0.665127	0.998356	1.02716	0.963251	-0.0540161	0.276556	0.763873	1.00788	1.02993	0.970205	-0.0436381
100000652	Lipid	Phosphatidylglycerol (PG)	1,2-dipalmitoyl-GPG (16:0/16:0)	0.149772	0.665127	0.971932	1.05042	0.945216	-0.0812839	0.208137	0.723247	0.965509	1.04317	0.948352	-0.0765047
100001386	Cofactors and Vitamins	Hemoglobin and Porphyrin Metabolism	heme	0.150888	0.665127	1.38994	1.62024	0.835172	-0.259855	0.125695	0.619434	1.32284	1.61907	0.816366	-0.292713
409	Energy	TCA Cycle	malate	0.154526	0.665127	0.985848	1.00509	0.975822	-0.0353102	0.313765	0.782125	0.991974	1.00729	0.983016	-0.0247128
100008990	Lipid	Phosphatidylethanolamine (PE)	1-palmitoyl-2-arachidonoyl-GPE (16:0/20:4)*	0.15538	0.665127	1.00395	1.01985	0.977362	-0.0330354	0.207312	0.723247	1.00081	1.01883	0.978861	-0.0308247
2050	Lipid	Long Chain Polyunsaturated Fatty Acid (n3 and n6)	eicosapentaenoate (EPA; 20:5n3)	0.155897	0.665127	1.34534	1.43228	0.898418	-0.154541	0.172897	0.68787	1.37155	1.45102	0.895431	-0.159346
999911795	Unknown	Unknown	X - 11795	0.156241	0.665127	1.34624	1.36444	0.840184	-0.251223	0.0649573	0.566621	1.31654	1.38423	0.784542	-0.350078
914	Carbohydrate	Pentose Metabolism	ribose	0.15628	0.665127	1.08221	1.04423	1.04268	0.0602965	0.281546	0.765517	1.08164	1.04841	1.03493	0.0495389
882	Nucleotide	Pyrimidine Metabolism, Thymine containing	thymine	0.156568	0.665127	0.864416	0.921816	0.931044	-0.103079	0.118703	0.606985	0.860871	0.930812	0.918661	-0.122395
999911979	Unknown	Unknown	X - 11979	0.156649	0.665127	1.02197	1.0951	0.941358	-0.0871843	0.307143	0.779234	1.03509	1.09452	0.954585	-0.0670548
100015838	Lipid	Fatty Acid Metabolism (Acyl Carnitine, Monounsaturated)	eicosenoylcarnitine (C20:1)*	0.16033	0.665127	1.15197	1.20395	0.93193	-0.101707	0.119317	0.606985	1.11961	1.20764	0.921052	-0.118645
100002957	Carbohydrate	Nucleotide Sugar	UDP-N-acetylglucosamine/galactosamine	0.160468	0.665127	1.25949	1.08149	1.13675	0.184911	0.165486	0.68269	1.24608	1.09424	1.14375	0.193769
100000997	Lipid	Fatty Acid, Monohydroxy	3-hydroxydecanoate	0.160975	0.665127	0.987182	1.05319	0.960488	-0.058161	0.132526	0.621782	0.982285	1.05435	0.954378	-0.0673674
999925981	Unknown	Unknown	X - 25981	0.161446	0.665127	0.984498	1.02647	0.960502	-0.0581389	0.123054	0.61527	0.976342	1.02642	0.953635	-0.0684909
100002841	Lipid	Eicosanoid	15-KETE	0.162617	0.665127	1.11024	1.01745	1.08272	0.11466	0.102544	0.576944	1.12085	1.01753	1.10332	0.141854
100004541	Amino Acid	Polyamine Metabolism	acisoga	0.162672	0.665127	1.43119	1.21623	1.13375	0.181104	0.0988898	0.576944	1.46369	1.22227	1.16338	0.218322
100015870	Lipid	Sphingosines	eicosanoylsphingosine (d20:1)*	0.163159	0.665127	1.02252	0.993128	1.0388	0.0549229	0.205152	0.723247	1.01189	0.987756	1.03768	0.0533678
1002	Nucleotide	Purine Metabolism, (Hypo)Xanthine/Inosine containing	allantoin	0.163286	0.665127	1.0703	1.20035	0.885957	-0.174692	0.131238	0.621324	1.07671	1.21415	0.86844	-0.203503
999914837	Unknown	Unknown	X - 14837	0.163747	0.665127	1.03983	1.1477	0.942247	-0.0858228	0.183265	0.701323	1.03707	1.1481	0.939994	-0.0892771
100003397	Lipid	Phospholipid Metabolism	trimethylamine N-oxide	0.163963	0.665127	1.61538	1.97682	0.854827	-0.226295	0.225874	0.731896	1.63414	2.01979	0.863686	-0.211421
1235	Peptide	Gamma-glutamyl Amino Acid	gamma-glutamylhistidine	0.164517	0.665127	0.948781	1.06636	0.91486	-0.128377	0.115544	0.606985	0.939947	1.06499	0.897939	-0.155311
100003892	Amino Acid	Methionine, Cysteine, SAM and Taurine Metabolism	lanthionine	0.164525	0.665127	1.01452	1.06208	0.952035	-0.0709129	0.0620492	0.566621	1.00284	1.07197	0.932471	-0.100869
878	Carbohydrate	Fructose, Mannose and Galactose Metabolism	fructose	0.164764	0.665127	1.20993	1.0835	1.08223	0.114014	0.166509	0.68269	1.24452	1.08987	1.08931	0.123418
100001112	Lipid	Fatty Acid, Monohydroxy	3-hydroxylaurate	0.165068	0.665127	1.00962	1.09151	0.953531	-0.0686489	0.161609	0.677566	1.01184	1.09276	0.949676	-0.0744922
344	Amino Acid	Creatine Metabolism	guanidinoacetate	0.167886	0.672526	1.24043	1.16657	1.06511	0.0910041	0.262539	0.761545	1.23468	1.16604	1.05704	0.0800337
999923739	Unknown	Unknown	X - 23739	0.169415	0.672998	1.01225	0.906194	1.15538	0.208372	0.0904557	0.576944	1.0196	0.90048	1.20884	0.273628
999910445	Unknown	Unknown	X - 10445	0.170815	0.672998	1.02121	1.08988	0.948098	-0.0768924	0.176458	0.692399	1.01299	1.08861	0.945164	-0.0813633
496	Amino Acid	Glutathione Metabolism	glutathione, reduced (GSH)	0.170951	0.672998	1.69793	1.44778	1.10138	0.139317	0.255423	0.761545	1.61965	1.47228	1.08953	0.1237
100001257	Amino Acid	Alanine and Aspartate Metabolism	N-acetylasparagine	0.175631	0.684169	1.01371	1.05261	0.95918	-0.0601266	0.12263	0.61527	1.00407	1.05679	0.951685	-0.0714437
340	Amino Acid	Glycine, Serine and Threonine Metabolism	glycine	0.175786	0.684169	0.991722	1.01536	0.97562	-0.0356085	0.177948	0.692582	0.990018	1.01482	0.974731	-0.036924
100015848	Lipid	Fatty Acid Metabolism (Acyl Carnitine, Polyunsaturated)	docosadienoylcarnitine (C22:2)*	0.176843	0.684392	1.15977	1.25806	0.923558	-0.114726	0.129139	0.621324	1.12181	1.26237	0.909743	-0.13647
370	Lipid	Inositol Metabolism	inositol 1-phosphate (I1P)	0.178327	0.686258	1.15178	1.09898	1.06798	0.0948805	0.173725	0.68787	1.169	1.10472	1.07434	0.103451
100015616	Lipid	Diacylglycerol	stearoyl-docosahexaenoyl-glycerol (18:0/22:6) [1]*	0.179546	0.687091	0.909931	1.01361	0.868821	-0.202869	0.0994004	0.576944	0.876716	1.01595	0.830789	-0.267446
999925884	Unknown	Unknown	X - 25884	0.182192	0.693341	0.980638	1.02117	0.966114	-0.0497343	0.154855	0.66077	0.976331	1.02368	0.960637	-0.057937
301	Cofactors and Vitamins	Ascorbate and Aldarate Metabolism	dehydroascorbate	0.187053	0.707907	1.07752	1.01031	1.06913	0.0964394	0.0429097	0.544125	1.1101	1.01177	1.114	0.155749
100000282	Amino Acid	Glutamate Metabolism	N-acetylglutamate	0.188805	0.710614	0.98223	1.01668	0.974124	-0.0378231	0.285091	0.765833	0.982138	1.01565	0.977319	-0.0330984
100002749	Amino Acid	Methionine, Cysteine, SAM and Taurine Metabolism	S-methylcysteine	0.191839	0.716183	1.02675	1.07498	0.962071	-0.0557851	0.192958	0.713147	1.02683	1.07698	0.959889	-0.0590613
100000101	Lipid	Fatty Acid, Dicarboxylate	pimelate (C7-DC)	0.192376	0.716183	0.903961	0.840814	1.07307	0.101748	0.56613	0.876834	0.887127	0.845618	1.03371	0.047829
100010937	Lipid	Diacylglycerol	oleoyl-arachidonoyl-glycerol (18:1/20:4) [2]*	0.196585	0.725771	1.0788	1.17216	0.941745	-0.0865915	0.243293	0.757619	1.0841	1.17854	0.943222	-0.0843306
999910457	Unknown	Unknown	X - 10457	0.197952	0.725771	1.0157	1.05241	0.961518	-0.056614	0.384522	0.810454	1.02699	1.05429	0.971782	-0.0412961
100001768	Carbohydrate	Advanced Glycation End-product	N6-carboxymethyllysine	0.198658	0.725771	1.06137	1.10638	0.959039	-0.0603382	0.533665	0.86402	1.09502	1.11381	0.978553	-0.0312777
100008993	Lipid	Phosphatidylinositol (PI)	1-palmitoyl-2-arachidonoyl-GPI (16:0/20:4)*	0.200278	0.725771	1.00106	1.0183	0.981214	-0.0273607	0.218786	0.731896	0.997713	1.01614	0.980563	-0.0283182
100000846	Xenobiotics	Food Component/Plant	erythritol	0.200649	0.725771	1.0948	1.04977	1.03699	0.0524086	0.209055	0.723247	1.1104	1.05554	1.03929	0.0555981
1537	Lipid	Phosphatidylcholine (PC)	1-palmitoyl-2-linoleoyl-GPC (16:0/18:2)	0.203576	0.725771	0.988831	1.02483	0.976586	-0.0341815	0.216414	0.731896	0.991056	1.02687	0.975636	-0.0355856
999923593	Unknown	Unknown	X - 23593	0.204182	0.725771	1.07389	1.15438	0.943809	-0.0834327	0.228203	0.731896	1.0685	1.15386	0.942977	-0.0847057
100001311	Amino Acid	Glutathione Metabolism	ophthalmate	0.205429	0.725771	1.25947	1.22756	1.11596	0.158279	0.138665	0.633116	1.27224	1.22085	1.1473	0.19824
999923171	Unknown	Unknown	X - 23171	0.206965	0.725771	3.02049	3.83335	0.846078	-0.241137	0.51685	0.863997	3.39921	3.89592	0.91155	-0.133606
1083	Amino Acid	Methionine, Cysteine, SAM and Taurine Metabolism	N-acetylmethionine	0.207237	0.725771	0.996905	1.02892	0.972401	-0.0403763	0.730744	0.922236	1.01547	1.02703	0.991895	-0.0117402
100001006	Amino Acid	Glycine, Serine and Threonine Metabolism	N-acetylglycine	0.207418	0.725771	1.42753	1.36667	1.08274	0.114688	0.125649	0.619434	1.45168	1.22927	1.10426	0.143081
240	Amino Acid	Tyrosine Metabolism	3-(4-hydroxyphenyl)lactate (HPLA)	0.207666	0.725771	1.1234	1.21022	0.934852	-0.0971904	0.150809	0.66077	1.12356	1.21766	0.920777	-0.119077
100015737	Lipid	Ceramides	ceramide (d18:1/17:0, d17:1/18:0)*	0.209771	0.729154	1.00449	1.03193	0.958392	-0.0613124	0.271266	0.761545	0.996814	1.02562	0.961074	-0.0572803
1223	Carbohydrate	Nucleotide Sugar	cytidine 5'-monophospho-N-acetylneuraminic acid	0.211553	0.729154	0.933282	0.881431	1.06698	0.0935276	0.0758376	0.576944	0.954068	0.877272	1.10314	0.14162
330	Energy	TCA Cycle	fumarate	0.211827	0.729154	0.989944	1.00867	0.976018	-0.0350196	0.265533	0.761545	0.989786	1.00923	0.978412	-0.0314861
100019968	Carbohydrate	Pentose Metabolism	lyxonate	0.214391	0.72993	1.06678	1.11082	0.95618	-0.0646454	0.119166	0.606985	1.05372	1.11512	0.941341	-0.0872103
999923639	Unknown	Unknown	X - 23639	0.217781	0.72993	1.16059	1.40352	0.89	-0.168122	0.562944	0.874856	1.18334	1.40482	0.944527	-0.0823365
100009025	Lipid	Sphingomyelins	sphingomyelin (d18:1/21:0, d17:1/22:0, d16:1/23:0)*	0.218076	0.72993	1.00951	1.05486	0.962725	-0.0548049	0.278088	0.765021	1.00253	1.04886	0.964901	-0.0515466
452	Lipid	Long Chain Monounsaturated Fatty Acid	palmitoleate (16:1n7)	0.218321	0.72993	1.2363	1.34188	0.922723	-0.116031	0.190131	0.713147	1.23916	1.35289	0.912297	-0.132424
1242	Nucleotide	Purine Metabolism, Adenine containing	1-methyladenosine	0.218423	0.72993	0.977246	1.01574	0.967389	-0.0478314	0.15601	0.66077	0.972708	1.01689	0.959234	-0.0600455
100008977	Lipid	Phosphatidylethanolamine (PE)	1-stearoyl-2-arachidonoyl-GPE (18:0/20:4)	0.218446	0.72993	0.985357	1.00133	0.980529	-0.0283679	0.244579	0.757619	0.982799	0.999598	0.980172	-0.0288932
98	Amino Acid	Tryptophan Metabolism	kynurenate	0.22371	0.731821	1.08572	1.17541	0.92657	-0.110028	0.200555	0.719267	1.07842	1.18459	0.919476	-0.121116
100002254	Lipid	Endocannabinoid	stearoyl ethanolamide	0.224941	0.731821	1.00108	1.0432	0.971012	-0.0424393	0.230192	0.733403	1.00165	1.04745	0.969256	-0.0450502
100001805	Nucleotide	Purine and Pyrimidine Metabolism	methylphosphate	0.226849	0.731821	1.03871	1.08532	0.955033	-0.0663769	0.258566	0.761545	1.03774	1.08985	0.954937	-0.0665233
873	Cofactors and Vitamins	Thiamine Metabolism	thiamin (Vitamin B1)	0.226866	0.731821	0.979803	1.05258	0.946809	-0.0788554	0.147087	0.66077	0.974794	1.05952	0.932353	-0.101051
100015625	Lipid	Hexosylceramides (HCER)	glycosyl-N-behenoyl-sphingadienine (d18:2/22:0)*	0.227657	0.731821	1.14869	1.13132	1.09226	0.127313	0.139563	0.633116	1.16432	1.12913	1.12297	0.167325
999923918	Unknown	Unknown	X - 23918	0.227869	0.731821	1.23688	1.10229	1.12258	0.166817	0.170247	0.68269	1.23988	1.10845	1.15132	0.203289
428	Cofactors and Vitamins	Nicotinate and Nicotinamide Metabolism	NADH	0.229431	0.731821	1.10004	1.06339	1.07358	0.102433	0.149069	0.66077	1.12151	1.05525	1.09631	0.13266
212	Amino Acid	Polyamine Metabolism	5-methylthioadenosine (MTA)	0.229821	0.731821	1.08509	1.0579	1.06124	0.0857446	0.334428	0.784123	1.07583	1.06037	1.05276	0.0741825
469	Lipid	Sphingolipid Synthesis	phytosphingosine	0.231709	0.731821	0.995171	1.02229	0.956792	-0.0637222	0.148176	0.66077	0.992424	1.02742	0.944602	-0.0822213
100001337	Lipid	Long Chain Polyunsaturated Fatty Acid (n3 and n6)	linolenate (18:3n3 or 3n6)	0.232121	0.731821	1.27999	1.5268	0.918792	-0.122189	0.170423	0.68269	1.2892	1.5517	0.900576	-0.15108
100015834	Lipid	Fatty Acid Metabolism (Acyl Carnitine, Long Chain Saturated)	lignoceroylcarnitine (C24)*	0.233719	0.731821	1.01133	1.08113	0.949641	-0.0745466	0.387537	0.812329	1.02829	1.08134	0.96058	-0.0580226
100006115	Carbohydrate	Pentose Metabolism	arabonate/xylonate	0.233936	0.731821	1.13317	1.10339	1.04854	0.0683777	0.289779	0.772369	1.13802	1.10241	1.04623	0.0652033
1105	Cofactors and Vitamins	Tocopherol Metabolism	alpha-tocopherol	0.23537	0.731821	0.94379	0.999396	0.892237	-0.164501	0.342622	0.784123	0.983702	1.00746	0.907	-0.140825
100009027	Lipid	Dihydrosphingomyelins	sphingomyelin (d18:0/18:0, d19:0/17:0)*	0.235985	0.731821	1.0061	1.05677	0.96574	-0.0502931	0.24914	0.757619	1.002	1.05416	0.964182	-0.0526231
100000258	Lipid	Glycerolipid Metabolism	glycerol 3-phosphate	0.236753	0.731821	1.04089	1.07208	0.96519	-0.0511147	0.0984515	0.576944	1.01376	1.06773	0.949142	-0.0753039
338	Xenobiotics	Food Component/Plant	gluconate	0.237531	0.731821	1.13958	1.11162	1.0779	0.108229	0.43823	0.821451	1.11583	1.11645	1.05456	0.0766374
112	Lipid	Mevalonate Metabolism	3-hydroxy-3-methylglutarate	0.239268	0.731821	1.02586	1.07637	0.962373	-0.0553323	0.283856	0.765517	1.03069	1.08001	0.962865	-0.0545952
100000276	Carbohydrate	Glycogen Metabolism	maltotriose	0.239896	0.731821	2.24477	1.84366	1.16743	0.223337	0.418159	0.814193	2.27183	1.87716	1.12236	0.166532
999925828	Unknown	Unknown	X - 25828	0.240852	0.731821	1.02698	1.05823	0.970339	-0.0434391	0.26175	0.761545	1.02567	1.05821	0.969715	-0.0443671
533	Amino Acid	Urea cycle; Arginine and Proline Metabolism	urea	0.243469	0.731821	1.23353	1.15562	1.08279	0.114758	0.341321	0.784123	1.23482	1.1638	1.07228	0.100677
100009139	Lipid	Phosphatidylcholine (PC)	1-myristoyl-2-arachidonoyl-GPC (14:0/20:4)*	0.243694	0.731821	0.995395	1.02302	0.974563	-0.0371728	0.223884	0.731896	0.994214	1.02552	0.971826	-0.0412295
100009130	Lipid	Phosphatidylcholine (PC)	1-oleoyl-2-docosahexaenoyl-GPC (18:1/22:6)*	0.244348	0.731821	0.990681	1.00986	0.979572	-0.0297769	0.169934	0.68269	0.986171	1.01085	0.97423	-0.0376655
999912462	Unknown	Unknown	X - 12462	0.24455	0.731821	1.06531	1.1861	0.873738	-0.194728	0.325289	0.784123	1.11109	1.20649	0.885141	-0.176021
1268	Peptide	Gamma-glutamyl Amino Acid	gamma-glutamylleucine	0.246329	0.731821	1.02628	1.09721	0.940058	-0.0891783	0.212172	0.730341	1.01004	1.09561	0.931175	-0.102875
561	Amino Acid	Glutamate Metabolism	glutamate	0.248768	0.731821	1.03652	1.01419	1.02495	0.0355505	0.131521	0.621324	1.04179	1.01182	1.03487	0.0494516
100015832	Lipid	Fatty Acid Metabolism (Acyl Carnitine, Long Chain Saturated)	behenoylcarnitine (C22)*	0.249448	0.731821	1.01976	1.07449	0.960468	-0.0581905	0.398749	0.812557	1.02961	1.07244	0.969055	-0.0453499
279	Amino Acid	Methionine, Cysteine, SAM and Taurine Metabolism	cystine	0.250225	0.731821	1.1335	1.22989	0.865037	-0.209166	0.562413	0.874856	1.16761	1.23743	0.924853	-0.112704
249	Amino Acid	Histidine Metabolism	carnosine	0.250906	0.731821	1.21925	1.42039	0.900802	-0.150718	0.214439	0.731896	1.22025	1.4429	0.884611	-0.176885
100001668	Amino Acid	Histidine Metabolism	1-ribosyl-imidazoleacetate*	0.250947	0.731821	1.02584	1.17827	0.918329	-0.122917	0.271183	0.761545	1.0441	1.20127	0.916473	-0.125835
1215	Carbohydrate	Aminosugar Metabolism	N-acetylglucosaminylasparagine	0.251952	0.731821	0.992202	1.01107	0.981816	-0.026476	0.188922	0.713147	0.988109	1.01227	0.977665	-0.0325885
100000841	Cofactors and Vitamins	Ascorbate and Aldarate Metabolism	oxalate (ethanedioate)	0.253478	0.731821	1.08985	1.04718	1.03305	0.0469089	0.578329	0.882389	1.06756	1.04741	1.01702	0.0243463
100009028	Lipid	Dihydroceramides	N-palmitoyl-sphinganine (d18:0/16:0)	0.253506	0.731821	0.995326	1.06552	0.943856	-0.0833615	0.169794	0.68269	0.968299	1.06216	0.927746	-0.108198
1052	Carbohydrate	Glycolysis, Gluconeogenesis, and Pyruvate Metabolism	glycerate	0.254268	0.731821	1.03417	1.00885	1.02532	0.0360675	0.102755	0.576944	1.04489	1.00787	1.03833	0.0542689
100019801	Lipid	Fatty Acid Metabolism (Acyl Carnitine, Hydroxy)	3-hydroxyoleoylcarnitine	0.259584	0.742652	0.949083	1.05166	0.909392	-0.137025	0.15191	0.66077	0.916693	1.05841	0.87911	-0.185885
100001412	Nucleotide	Purine Metabolism, Guanine containing	N2,N2-dimethylguanosine	0.262432	0.742652	1.1081	1.18634	0.938407	-0.091715	0.134517	0.625537	1.09284	1.19891	0.912685	-0.13181
100000665	Lipid	Long Chain Polyunsaturated Fatty Acid (n3 and n6)	docosahexaenoate (DHA; 22:6n3)	0.263943	0.742652	1.5582	1.54221	0.912612	-0.131927	0.246299	0.757619	1.56324	1.55156	0.903813	-0.145904
100020967	Amino Acid	Glutathione Metabolism	S-(1,2-dicarboxyethyl)glutathione	0.265957	0.742652	1.08522	1.05622	1.03789	0.0536601	0.25339	0.761545	1.08761	1.05789	1.04227	0.0597294
803	Carbohydrate	Fructose, Mannose and Galactose Metabolism	mannose	0.26751	0.742652	1.73887	1.55067	1.08865	0.122543	0.329927	0.784123	1.79453	1.56692	1.08387	0.116195
100006298	Lipid	Sphingomyelins	lignoceroyl sphingomyelin (d18:1/24:0)	0.268875	0.742652	1.02687	1.06617	0.967822	-0.0471857	0.468425	0.836252	1.03194	1.06399	0.977268	-0.0331739
888	Lipid	Medium Chain Fatty Acid	caprate (10:0)	0.268934	0.742652	1.03378	1.13431	0.965156	-0.0511658	0.234356	0.739787	1.02484	1.11381	0.961455	-0.0567084
100001418	Amino Acid	Methionine, Cysteine, SAM and Taurine Metabolism	taurocyamine	0.269384	0.742652	0.924648	0.892758	1.11907	0.162304	0.35454	0.788506	0.933174	0.906497	1.10521	0.144321
100003258	Cofactors and Vitamins	Ascorbate and Aldarate Metabolism	2-O-methylascorbic acid	0.269398	0.742652	1.01769	1.06095	0.967206	-0.048105	0.61829	0.893809	1.03584	1.0643	0.98398	-0.0232993
100000406	Carbohydrate	Pentose Metabolism	ribitol	0.269538	0.742652	1.00693	1.03508	0.972749	-0.0398606	0.193643	0.713147	0.999452	1.03548	0.966368	-0.0493549
100001193	Lipid	Long Chain Polyunsaturated Fatty Acid (n3 and n6)	adrenate (22:4n6)	0.270027	0.742652	1.38692	1.40422	0.922785	-0.115934	0.22667	0.731896	1.3862	1.41148	0.910085	-0.135927
100006296	Lipid	Sphingomyelins	sphingomyelin (d18:1/22:2, d18:2/22:1, d16:1/24:2)*	0.271294	0.742652	0.912121	0.976669	0.931428	-0.102483	0.274792	0.763873	0.915953	0.980107	0.927342	-0.108826
100001466	Nucleotide	Pyrimidine Metabolism, Cytidine containing	3-methylcytidine	0.272641	0.742652	1.0498	1.02528	1.0281	0.039978	0.487993	0.846855	1.04096	1.0293	1.0189	0.0270089
880	Nucleotide	Purine Metabolism, Adenine containing	adenine	0.274078	0.742652	1.05609	1.02416	1.06135	0.085894	0.292872	0.774254	1.05959	1.02294	1.06394	0.0894234
100001449	Nucleotide	Purine Metabolism, Adenine containing	3'-AMP	0.274293	0.742652	0.995918	1.03804	0.957929	-0.06201	0.865771	0.950405	1.01517	1.03567	0.993121	-0.00995861
100001153	Lipid	Fatty Acid, Dicarboxylate	2-hydroxyadipate	0.277801	0.748336	1.04683	1.16552	0.943994	-0.08315	0.343411	0.784123	1.04929	1.16071	0.9465	-0.0793252
100009271	Lipid	Fatty Acid Metabolism (Acyl Carnitine, Hydroxy)	(S)-3-hydroxybutyrylcarnitine	0.278733	0.748336	1.12208	1.09495	1.05136	0.072262	0.322928	0.784123	1.11509	1.09907	1.05042	0.0709634
189	Amino Acid	Lysine Metabolism	N6,N6,N6-trimethyllysine	0.279863	0.748336	1.03252	1.3061	0.959353	-0.059867	0.35778	0.793136	1.03961	1.31855	0.962435	-0.0552383
100009026	Lipid	Dihydrosphingomyelins	behenoyl dihydrosphingomyelin (d18:0/22:0)*	0.284367	0.748336	0.962702	1.06063	0.937911	-0.0924766	0.208669	0.723247	0.949083	1.06351	0.922468	-0.116429
100000943	Lipid	Monoacylglycerol	2-oleoylglycerol (18:1)	0.285024	0.748336	1.3961	1.31986	1.12456	0.16936	0.289365	0.772369	1.38604	1.33782	1.13136	0.17806
1263	Amino Acid	Methionine, Cysteine, SAM and Taurine Metabolism	S-adenosylmethionine (SAM)	0.286122	0.748336	0.94724	0.939773	1.09167	0.126539	0.314657	0.782125	0.949064	0.946987	1.09158	0.126412
1518	Lipid	Ceramides	N-palmitoyl-sphingosine (d18:1/16:0)	0.286387	0.748336	1.0081	1.03419	0.967463	-0.0477219	0.35335	0.788489	0.999662	1.02917	0.970007	-0.043933
100015787	Lipid	Sphingomyelins	sphingomyelin (d18:1/19:0, d19:1/18:0)*	0.286891	0.748336	0.993115	1.0268	0.972443	-0.0403148	0.402441	0.812557	0.994848	1.02429	0.976442	-0.034394
1140	Peptide	Gamma-glutamyl Amino Acid	gamma-glutamylglutamine	0.287194	0.748336	1.02899	1.09536	0.950776	-0.0728221	0.258882	0.761545	1.02789	1.09719	0.944602	-0.0822223
100006435	Carbohydrate	Aminosugar Metabolism	N-acetylglucosamine/N-acetylgalactosamine	0.287728	0.748336	0.940459	1.00202	0.936976	-0.0939161	0.47985	0.844981	0.950228	1.00455	0.954665	-0.066933
445	Nucleotide	Pyrimidine Metabolism, Orotate containing	orotate	0.288561	0.748336	1.01047	1.06326	0.961435	-0.0567387	0.192884	0.713147	1.00019	1.06634	0.949306	-0.0750553
100019800	Lipid	Fatty Acid Metabolism (Acyl Carnitine, Hydroxy)	3-hydroxypalmitoylcarnitine	0.289502	0.748336	0.931412	1.00972	0.936583	-0.0945216	0.22247	0.731896	0.919102	1.01475	0.921941	-0.117253
100020425	Amino Acid	Leucine, Isoleucine and Valine Metabolism	1-carboxyethylleucine	0.29425	0.756274	1.39034	1.32178	1.05928	0.0830873	0.48177	0.846186	1.36867	1.33027	1.04209	0.0594732
100001612	Amino Acid	Glutamate Metabolism	N-acetyl-aspartyl-glutamate (NAAG)	0.294781	0.756274	0.99161	1.02986	0.968395	-0.0463319	0.269821	0.761545	0.986288	1.0346	0.964518	-0.0521195
100015788	Lipid	Sphingomyelins	sphingomyelin (d18:2/18:1)*	0.296599	0.756599	1.13404	1.08565	1.05141	0.0723272	0.264592	0.761545	1.12671	1.08445	1.0591	0.0828354
2054	Amino Acid	Leucine, Isoleucine and Valine Metabolism	ethylmalonate	0.298333	0.756599	1.15608	1.12377	1.04212	0.0595195	0.423626	0.819728	1.16816	1.12847	1.03495	0.0495601
100008999	Lipid	Plasmalogen	1-(1-enyl-stearoyl)-2-arachidonoyl-GPE (P-18:0/20:4)*	0.302209	0.756599	0.994719	1.00279	0.987348	-0.0183692	0.428916	0.821451	0.994116	1.00236	0.989817	-0.0147662
100015727	Lipid	Ceramides	ceramide (d16:1/24:1, d18:1/22:1)*	0.302868	0.756599	0.961229	1.04823	0.908479	-0.138475	0.578003	0.882389	0.972307	1.05609	0.947335	-0.0780542
100001594	Amino Acid	Leucine, Isoleucine and Valine Metabolism	beta-hydroxyisovaleroylcarnitine	0.302929	0.756599	1.03185	1.09761	0.961891	-0.0560542	0.221025	0.731896	1.01972	1.09737	0.951121	-0.0722995
100010925	Lipid	Diacylglycerol	palmitoyl-arachidonoyl-glycerol (16:0/20:4) [2]*	0.304048	0.756599	1.03671	1.08502	0.957919	-0.0620252	0.329954	0.784123	1.03243	1.08867	0.957471	-0.0626993
100001485	Peptide	Gamma-glutamyl Amino Acid	gamma-glutamylisoleucine*	0.304689	0.756599	0.852798	0.952068	0.937601	-0.0929543	0.199068	0.718736	0.841453	0.958762	0.917464	-0.124276
100001619	Lipid	Glycerolipid Metabolism	glycerophosphoglycerol	0.305081	0.756599	0.994836	1.01713	0.978701	-0.0310599	0.464069	0.836252	1.00073	1.01617	0.983805	-0.023555
35	Amino Acid	Glutamate Metabolism	S-1-pyrroline-5-carboxylate	0.305255	0.756599	1.04786	1.16778	0.927718	-0.108242	0.223809	0.731896	1.04418	1.17996	0.908994	-0.137657
180	Lipid	Long Chain Polyunsaturated Fatty Acid (n3 and n6)	linoleate (18:2n6)	0.305953	0.756599	1.3302	1.56313	0.923377	-0.115009	0.296492	0.774254	1.34612	1.58495	0.916666	-0.125532
100020217	Amino Acid	Urea cycle; Arginine and Proline Metabolism	N,N,N-trimethyl-alanylproline betaine (TMAP)	0.313121	0.77154	1.22204	1.35617	0.929586	-0.10534	0.338726	0.784123	1.24698	1.37815	0.927563	-0.108482
100015786	Lipid	Dihydrosphingomyelins	sphingomyelin (d18:0/20:0, d16:0/22:0)*	0.317716	0.771841	1.02607	1.09259	0.955791	-0.0652327	0.436391	0.821451	1.02838	1.08587	0.962614	-0.0549707
100000802	Lipid	Fatty Acid Metabolism (Acyl Carnitine, Short Chain)	acetylcarnitine (C2)	0.318008	0.771841	1.0366	1.07747	0.966682	-0.0488873	0.341994	0.784123	1.03377	1.07873	0.966188	-0.0496242
100009076	Lipid	Phosphatidylcholine (PC)	1-palmitoyl-2-alpha-linolenoyl-GPC (16:0/18:3n3)*	0.318254	0.771841	1.00128	1.04059	0.973907	-0.0381437	0.275224	0.763873	0.998884	1.04483	0.969857	-0.044156
309	Carbohydrate	Glycolysis, Gluconeogenesis, and Pyruvate Metabolism	dihydroxyacetone phosphate (DHAP)	0.319552	0.771841	1.08566	1.16318	0.938335	-0.0918243	0.459893	0.836252	1.09132	1.15476	0.950229	-0.0736535
100001456	Nucleotide	Purine Metabolism, Guanine containing	7-methylguanine	0.319574	0.771841	1.03436	1.05892	0.96884	-0.0456702	0.361632	0.793969	1.01919	1.04875	0.970365	-0.0434
100001198	Lipid	Long Chain Monounsaturated Fatty Acid	myristoleate (14:1n5)	0.320726	0.771841	1.10335	1.27459	0.946721	-0.0789883	0.183111	0.701323	1.08705	1.28195	0.925184	-0.112188
100003415	Amino Acid	Lysine Metabolism	N6-methyllysine	0.321989	0.771841	2.21728	2.35836	0.885988	-0.17464	0.279877	0.765517	2.14363	2.30179	0.870028	-0.200866
100002367	Lipid	Fatty Acid, Dihydroxy	2R,3R-dihydroxybutyrate	0.323413	0.771841	1.05651	1.15026	0.954655	-0.0669491	0.331412	0.784123	1.05639	1.15511	0.951706	-0.0714129
1830	Lipid	Fatty Acid Metabolism	acetyl-CoA	0.323676	0.771841	0.93016	0.998424	0.928678	-0.106749	0.718541	0.92019	0.971807	0.998929	0.971569	-0.0416113
1021	Amino Acid	Glutathione Metabolism	5-oxoproline	0.324511	0.771841	1.04316	1.08522	0.968144	-0.0467071	0.228651	0.731896	1.03691	1.08561	0.958465	-0.0612018
100000787	Amino Acid	Alanine and Aspartate Metabolism	N-acetylaspartate (NAA)	0.327438	0.77399	1.00986	0.991572	1.02206	0.0314784	0.460803	0.836252	1.0029	0.990592	1.01803	0.0257776
278	Amino Acid	Glutathione Metabolism	cysteinylglycine	0.328757	0.77399	1.0256	1.12408	0.947543	-0.0777372	0.409311	0.814193	1.05244	1.13746	0.952458	-0.0702723
999915666	Unknown	Unknown	X - 15666 - retired for oxindolylalanine	0.328805	0.77399	1.1334	1.09665	1.04332	0.0611775	0.297045	0.774254	1.14379	1.09517	1.0496	0.0698409
100000275	Carbohydrate	Glycogen Metabolism	maltotetraose	0.330884	0.774825	2.98239	2.45484	1.14434	0.194517	0.517137	0.863997	3.05265	2.50672	1.10171	0.139749
100015666	Lipid	Phospholipid Metabolism	glycerophosphoserine*	0.331421	0.774825	0.992916	1.01431	0.981907	-0.026342	0.326939	0.784123	0.991381	1.01437	0.980351	-0.0286303
100001580	Lipid	Long Chain Polyunsaturated Fatty Acid (n3 and n6)	docosapentaenoate (n6 DPA; 22:5n6)	0.334102	0.778435	1.61998	1.59071	0.91904	-0.121801	0.268094	0.761545	1.59726	1.59472	0.901781	-0.149151
100000715	Amino Acid	Guanidino and Acetamido Metabolism	1-methylguanidine	0.335695	0.779494	1.10058	1.07011	1.03096	0.0439947	0.353089	0.788489	1.10386	1.07464	1.03191	0.0453182
100015756	Lipid	Hexosylceramides (HCER)	glycosyl-N-pentacosenoyl-sphingadienine (d18:2/25:1)*	0.33737	0.780737	1.12189	1.09949	1.05713	0.0801537	0.341557	0.784123	1.1259	1.10363	1.06116	0.0856466
100001247	Lipid	Fatty Acid Metabolism (Acyl Carnitine, Medium Chain)	octanoylcarnitine (C8)	0.341574	0.7865	1.05371	1.1384	0.942894	-0.084833	0.415614	0.814193	1.05497	1.14771	0.947946	-0.0771225
197	Amino Acid	Methionine, Cysteine, SAM and Taurine Metabolism	S-adenosylhomocysteine (SAH)	0.343239	0.7865	1.04038	1.01875	1.03819	0.0540649	0.261382	0.761545	1.04725	1.02018	1.04839	0.068171
100004612	Lipid	Endocannabinoid	docosahexaenoyl ethanolamide	0.343304	0.7865	0.986807	1.0152	0.978456	-0.0314214	0.333877	0.784123	0.986721	1.01463	0.97645	-0.0343819
100000641	Lipid	Phosphatidylglycerol (PG)	1-palmitoyl-2-oleoyl-GPG (16:0/18:1)	0.345791	0.789555	0.993451	1.01274	0.98352	-0.0239738	0.281632	0.765517	0.987131	1.01113	0.979795	-0.0294483
93	Energy	TCA Cycle	alpha-ketoglutarate	0.349854	0.795108	1.02653	1.00648	1.03146	0.044686	0.521833	0.86402	1.01643	1.00357	1.02307	0.0329041
100001048	Lipid	Monoacylglycerol	2-palmitoylglycerol (16:0)	0.350544	0.795108	1.36949	1.27375	1.10741	0.147192	0.421323	0.817581	1.37281	1.29845	1.0975	0.134225
100009227	Lipid	Lysophospholipid	1-linoleoyl-GPG (18:2)*	0.354109	0.797506	1.2003	1.26257	0.936278	-0.0949916	0.389413	0.812329	1.19596	1.26912	0.938025	-0.0923022
100001181	Lipid	Long Chain Polyunsaturated Fatty Acid (n3 and n6)	docosapentaenoate (DPA; 22:5n3)	0.354361	0.797506	1.40273	1.43991	0.929494	-0.105483	0.360988	0.793969	1.42544	1.45463	0.926007	-0.110905
999921796	Unknown	Unknown	X - 21796	0.357531	0.797506	1.16199	1.2166	0.952363	-0.0704166	0.267188	0.761545	1.13435	1.20091	0.93934	-0.0902805
229	Lipid	Long Chain Polyunsaturated Fatty Acid (n3 and n6)	arachidonate (20:4n6)	0.35865	0.797506	1.44525	1.43371	0.932377	-0.101015	0.381605	0.810454	1.44723	1.44036	0.931555	-0.102287
100004295	Xenobiotics	Food Component/Plant	2-piperidinone	0.359105	0.797506	2.74556	2.31251	0.920478	-0.119545	0.732403	0.922236	3.03471	2.30182	0.967248	-0.0480416
100001409	Nucleotide	Purine Metabolism, (Hypo)Xanthine/Inosine containing	N1-methylinosine	0.36013	0.797506	1.07352	1.14512	0.95654	-0.0641027	0.396044	0.812329	1.07768	1.15086	0.956619	-0.0639833
100005717	Lipid	Lysophospholipid	1-palmitoyl-GPG (16:0)*	0.361362	0.797506	1.23433	1.22603	0.947762	-0.0774038	0.350199	0.788489	1.23414	1.23089	0.94333	-0.084166
565	Amino Acid	Tryptophan Metabolism	tryptophan	0.361681	0.797506	1.02679	1.05835	0.969895	-0.0441002	0.770557	0.938645	1.04632	1.06107	0.989802	-0.014788
999912104	Unknown	Unknown	X - 12104	0.362651	0.797506	1.17991	1.23154	0.929274	-0.105824	0.70758	0.917977	1.24459	1.25393	0.968864	-0.0456333
100001126	Peptide	Gamma-glutamyl Amino Acid	gamma-glutamylvaline	0.363901	0.797506	1.03591	1.06633	0.96979	-0.0442554	0.304442	0.779234	1.02801	1.06282	0.963203	-0.0540886
999925790	Unknown	Unknown	X - 25790	0.367574	0.797506	1.1208	1.07254	1.05034	0.0708574	0.205515	0.723247	1.14303	1.07852	1.07579	0.105395
999925028	Unknown	Unknown	X - 25028	0.368717	0.797506	0.823612	0.90567	0.898065	-0.155108	0.396084	0.812329	0.822856	0.912588	0.897084	-0.156684
100001859	Lipid	Inositol Metabolism	chiro-inositol	0.370292	0.797506	1.29624	1.49463	0.908376	-0.138638	0.306715	0.779234	1.30295	1.49637	0.888597	-0.170399
100006122	Carbohydrate	Pentose Metabolism	ribulose/xylulose	0.370804	0.797506	1.02288	0.979695	1.05884	0.082485	0.797557	0.938645	0.995586	0.987116	1.01759	0.0251575
100009394	Lipid	Long Chain Polyunsaturated Fatty Acid (n3 and n6)	hexadecadienoate (16:2n6)	0.372871	0.797506	0.899596	1.06614	1.10094	0.138739	0.345076	0.785307	0.901024	1.08365	1.11569	0.157935
100021770	Cofactors and Vitamins	Nicotinate and Nicotinamide Metabolism	NADHX*	0.374687	0.797506	1.02336	1.05901	0.945184	-0.0813334	0.660202	0.904477	1.04589	1.05313	0.970245	-0.0435788
1114	Nucleotide	Pyrimidine Metabolism, Thymine containing	3-aminoisobutyrate	0.37488	0.797506	1.04407	1.11374	0.958785	-0.0607212	0.370972	0.798242	1.0497	1.11228	0.955182	-0.0661522
1254	Lipid	Glycerolipid Metabolism	glycerol	0.375351	0.797506	1.0895	1.26141	0.965959	-0.0499661	0.502702	0.856595	1.11271	1.27349	0.971904	-0.0411145
100001393	Amino Acid	Leucine, Isoleucine and Valine Metabolism	isovalerylcarnitine (C5)	0.377161	0.797506	1.09125	1.02463	1.10434	0.14319	0.445697	0.823403	1.093	1.03983	1.09587	0.132073
482	Carbohydrate	Glycolysis, Gluconeogenesis, and Pyruvate Metabolism	lactate	0.377212	0.797506	1.00012	0.988739	1.01703	0.0243616	0.569479	0.878588	0.996862	0.98945	1.01174	0.0168388
100001413	Nucleotide	Pyrimidine Metabolism, Cytidine containing	N4-acetylcytidine	0.381749	0.797506	0.84061	0.913391	0.929598	-0.105321	0.440106	0.821451	0.851088	0.920785	0.933234	-0.09969
1547	Lipid	Ceramides	N-stearoyl-sphingosine (d18:1/18:0)*	0.382527	0.797506	0.998527	1.02339	0.969744	-0.0443246	0.431505	0.821451	0.993074	1.01764	0.970706	-0.0428938
100002285	Lipid	Fatty Acid, Dihydroxy	2,4-dihydroxybutyrate	0.385434	0.797506	1.06483	1.12294	0.956764	-0.0637656	0.411503	0.814193	1.07456	1.13136	0.956248	-0.0645437
100009038	Lipid	Dihydrosphingomyelins	myristoyl dihydrosphingomyelin (d18:0/14:0)*	0.387065	0.797506	1.01773	1.04159	0.975385	-0.0359564	0.232747	0.73811	1.00463	1.0417	0.964668	-0.0518949
480	Amino Acid	Urea cycle; Arginine and Proline Metabolism	proline	0.387417	0.797506	1.02278	1.0533	0.981326	-0.0271962	0.436098	0.821451	1.0277	1.05336	0.981952	-0.0262756
1489	Lipid	Endocannabinoid	palmitoyl ethanolamide	0.388353	0.797506	1.0404	1.09247	0.968507	-0.046165	0.474379	0.84085	1.04639	1.09788	0.972034	-0.0409218
100015841	Lipid	Fatty Acid Metabolism (Acyl Carnitine, Monounsaturated)	erucoylcarnitine (C22:1)*	0.3889	0.797506	1.14203	1.18751	0.959677	-0.0593792	0.297488	0.774254	1.11755	1.18615	0.948788	-0.0758425
100000660	Lipid	Phosphatidylcholine (PC)	1,2-distearoyl-GPC (18:0/18:0)	0.390581	0.797506	1.07686	1.14574	0.950842	-0.072722	0.318597	0.782219	1.06437	1.14257	0.93847	-0.091618
100001570	Lipid	Lysophospholipid	1-linoleoyl-GPE (18:2)*	0.391019	0.797506	1.19267	1.24582	0.932324	-0.101097	0.108027	0.591475	1.14082	1.2518	0.868742	-0.203001
348	Nucleotide	Purine Metabolism, Guanine containing	2'-deoxyguanosine	0.3914	0.797506	1.24409	1.20083	1.04565	0.0644064	0.444222	0.823403	1.22975	1.21358	1.04326	0.0610925
100015785	Lipid	Long Chain Polyunsaturated Fatty Acid (n3 and n6)	nisinate (24:6n3)	0.39198	0.797506	1.61068	1.5652	0.925975	-0.110956	0.283761	0.765517	1.5768	1.57707	0.902175	-0.148521
100003823	Xenobiotics	Food Component/Plant	3-hydroxyindolin-2-one	0.392287	0.797506	1.21417	1.03812	1.06909	0.0963804	0.627168	0.893809	1.19299	1.04597	1.04099	0.0579594
999925936	Unknown	Unknown	X - 25936	0.392665	0.797506	1.16774	1.12624	1.04085	0.0577603	0.633049	0.894503	1.15492	1.12783	1.0242	0.034501
100002356	Lipid	Fatty Acid, Branched	(16 or 17)-methylstearate (a19:0 or i19:0)	0.395313	0.797506	1.22362	1.21695	0.954981	-0.0664566	0.397481	0.812557	1.22363	1.22281	0.95228	-0.0705428
999924243	Unknown	Unknown	X - 24243	0.395424	0.797506	0.834296	0.859039	1.15985	0.213935	0.458436	0.836252	0.82944	0.867702	1.14833	0.199541
1026	Lipid	Phospholipid Metabolism	phosphoethanolamine (PE)	0.396178	0.797506	0.976695	0.994064	0.984308	-0.0228183	0.522647	0.86402	0.976639	0.993459	0.987192	-0.0185967
100008933	Lipid	Fatty Acid, Monohydroxy	3-hydroxystearate	0.396894	0.797506	1.16098	1.07702	1.06901	0.0962715	0.332352	0.784123	1.17979	1.08708	1.08377	0.116064
1211	Energy	Oxidative Phosphorylation	acetylphosphate	0.39857	0.797506	1.1299	1.09554	1.05372	0.0754882	0.583452	0.882389	1.12336	1.09784	1.03787	0.0536292
117	Amino Acid	Tyrosine Metabolism	homovanillate (HVA)	0.398623	0.797506	0.921647	0.89052	0.945174	-0.0813489	0.373173	0.798823	0.868526	0.876185	0.939497	-0.0900403
100015624	Lipid	Ceramides	N-behenoyl-sphingadienine (d18:2/22:0)*	0.399708	0.797506	0.992305	1.06365	0.953333	-0.0689478	0.804223	0.938645	0.978872	1.04731	0.985619	-0.0208986
100001253	Amino Acid	Glutamate Metabolism	N-acetylglutamine	0.399909	0.797506	1.12359	1.10583	1.03251	0.046162	0.49815	0.853081	1.12224	1.10459	1.02813	0.0400201
100010869	Amino Acid	Leucine, Isoleucine and Valine Metabolism	2,3-dihydroxy-2-methylbutyrate	0.401071	0.797506	1.07357	1.05662	1.04927	0.0693794	0.529966	0.86402	1.05994	1.06042	1.03941	0.0557632
519	Lipid	Long Chain Saturated Fatty Acid	myristate (14:0)	0.401687	0.797506	1.28806	1.29956	0.952351	-0.0704342	0.361584	0.793969	1.29016	1.31	0.944793	-0.0819301
100004635	Amino Acid	Methionine, Cysteine, SAM and Taurine Metabolism	methionine sulfone	0.402828	0.797506	1.08646	1.14234	1.08936	0.123481	0.530288	0.86402	1.10143	1.16058	1.07036	0.098102
1214	Nucleotide	Purine Metabolism, Adenine containing	adenosine 3',5'-diphosphate	0.408894	0.807182	0.798744	0.833059	0.94332	-0.0841803	0.406074	0.814193	0.782882	0.829576	0.938994	-0.0908118
254	Lipid	Ketone Bodies	3-hydroxybutyrate (BHBA)	0.414534	0.814134	2.05377	2.00452	1.07459	0.103784	0.275995	0.763873	2.1264	2.0031	1.10901	0.149271
100002113	Amino Acid	Methionine, Cysteine, SAM and Taurine Metabolism	cysteine sulfinic acid	0.415426	0.814134	1.02767	1.06797	0.956185	-0.0646387	0.249504	0.757619	1.00358	1.06032	0.934138	-0.0982921
821	Nucleotide	Pyrimidine Metabolism, Uracil containing	pseudouridine	0.417012	0.814134	1.05814	1.14891	0.954825	-0.0666914	0.367836	0.797366	1.07201	1.16244	0.945896	-0.080246
100006056	Amino Acid	Tyrosine Metabolism	N-formylphenylalanine	0.41717	0.814134	1.06167	1.0312	1.02667	0.0379782	0.800654	0.938645	1.04226	1.0319	1.00872	0.0125228
415	Amino Acid	Methionine, Cysteine, SAM and Taurine Metabolism	methionine	0.419154	0.815684	1.01781	1.04425	0.982935	-0.0248328	0.587823	0.884964	1.02792	1.04644	0.987729	-0.0178123
100002910	Amino Acid	Histidine Metabolism	1-methyl-5-imidazoleacetate	0.421852	0.817172	2.67893	3.05091	0.901562	-0.149502	0.531567	0.86402	2.93093	3.15436	0.916237	-0.126208
100001664	Nucleotide	Purine Metabolism, Adenine containing	N6-succinyladenosine	0.422305	0.817172	1.04619	1.02771	1.02022	0.0288853	0.52516	0.86402	1.04647	1.03109	1.01715	0.0245338
100001211	Lipid	Fatty Acid, Dicarboxylate	sebacate (C10-DC)	0.426047	0.82209	1.42379	1.06827	1.04473	0.063129	0.488671	0.846855	1.47797	1.07041	1.04184	0.0591385
100001609	Lipid	Sterol	7-HOCA	0.428001	0.823542	0.930584	0.982229	0.949895	-0.07416	0.353381	0.788489	0.915588	0.987481	0.937591	-0.0929694
100002196	Lipid	Fatty Acid, Monohydroxy	13-HODE + 9-HODE	0.430169	0.823996	0.947641	1.00968	0.958076	-0.0617884	0.710092	0.919161	0.968203	1.01095	0.97837	-0.0315482
100006314	Lipid	Sphingomyelins	sphingomyelin (d17:1/16:0, d18:1/15:0, d16:1/17:0)*	0.430643	0.823996	1.02825	1.0474	0.977746	-0.0324687	0.643781	0.894503	1.02872	1.04191	0.986101	-0.0201921
100001579	Lipid	Fatty Acid, Monohydroxy	2-hydroxypalmitate	0.43605	0.830982	1.1867	1.22007	0.958467	-0.0611997	0.363854	0.79485	1.18805	1.22592	0.948029	-0.0769974
100001948	Energy	TCA Cycle	succinylcarnitine (C4-DC)	0.436721	0.830982	1.10765	1.07816	1.02841	0.0404221	0.461539	0.836252	1.1043	1.08156	1.02871	0.0408356
100008914	Lipid	Phosphatidylcholine (PC)	1-palmitoyl-2-arachidonoyl-GPC (16:0/20:4n6)	0.43815	0.831392	1.0078	0.997162	1.0088	0.0126392	0.464424	0.836252	1.00614	0.997367	1.00882	0.0126639
572	Carbohydrate	Glycolysis, Gluconeogenesis, and Pyruvate Metabolism	glucose	0.440146	0.832874	3.35639	2.62258	1.07421	0.103274	0.478061	0.843999	3.46413	2.64917	1.07287	0.101479
100005985	Lipid	Sphingomyelins	sphingomyelin (d18:2/14:0, d18:1/14:1)*	0.441754	0.832878	1.07112	1.05855	1.02982	0.0423933	0.266649	0.761545	1.07809	1.05355	1.04577	0.0645708
999922776	Unknown	Unknown	X - 22776	0.442864	0.832878	1.0406	0.975015	1.04151	0.0586722	0.328831	0.784123	1.03269	0.967328	1.05598	0.0785874
999922810	Unknown	Unknown	X - 22810	0.444156	0.832878	1.10214	1.03492	1.0531	0.0746448	0.341713	0.784123	1.09777	1.03217	1.07007	0.0977089
100002458	Amino Acid	Leucine, Isoleucine and Valine Metabolism	3-methylglutaconate	0.448568	0.832878	1.02031	1.05738	0.971759	-0.0413297	0.538272	0.86402	1.02207	1.05538	0.975371	-0.0359768
999921928	Unknown	Unknown	X - 21928	0.448785	0.832878	1.01129	1.05028	0.970162	-0.0437027	0.315134	0.782125	1.00676	1.05562	0.957994	-0.0619111
100009329	Cofactors and Vitamins	Ascorbate and Aldarate Metabolism	ascorbic acid 2-sulfate	0.451319	0.832878	1.00767	1.14837	0.943963	-0.0831972	0.673535	0.909208	1.02558	1.15345	0.966039	-0.0498461
100001621	Lipid	Phospholipid Metabolism	glycerophosphoinositol*	0.453021	0.832878	0.986186	1.00249	0.98225	-0.025838	0.467125	0.836252	0.988342	1.00229	0.981544	-0.0268758
100008915	Lipid	Phosphatidylcholine (PC)	1-palmitoyl-2-docosahexaenoyl-GPC (16:0/22:6)	0.456103	0.832878	1.00668	0.994562	1.01199	0.0171975	0.58127	0.882389	1.004	0.995199	1.00947	0.013599
100001426	Nucleotide	Pyrimidine Metabolism, Uracil containing	3-(3-amino-3-carboxypropyl)uridine*	0.456172	0.832878	1.02686	1.04335	0.980202	-0.0288487	0.811847	0.939074	1.03582	1.04169	0.993232	-0.00979798
100006051	Lipid	Fatty Acid Metabolism (Acyl Carnitine, Monounsaturated)	myristoleoylcarnitine (C14:1)*	0.456526	0.832878	1.24578	1.32812	0.952259	-0.0705735	0.332717	0.784123	1.20731	1.33369	0.934862	-0.0971751
100001810	Amino Acid	Urea cycle; Arginine and Proline Metabolism	dimethylarginine (ADMA + SDMA)	0.456985	0.832878	1.1764	1.16644	1.0396	0.0560326	0.418388	0.814193	1.20937	1.17912	1.04684	0.0660427
491	Cofactors and Vitamins	Vitamin B6 Metabolism	pyridoxal	0.457563	0.832878	0.996534	1.02369	0.976561	-0.0342175	0.224772	0.731896	0.997319	1.03238	0.963097	-0.0542471
935	Carbohydrate	Disaccharides and Oligosaccharides	sucrose	0.461395	0.832878	1.69141	2.23772	1.071	0.0989574	0.914935	0.965686	1.51582	2.28245	1.01065	0.015279
100001278	Lipid	Long Chain Monounsaturated Fatty Acid	10-heptadecenoate (17:1n7)	0.462517	0.832878	1.32802	1.35333	0.949206	-0.0752063	0.464031	0.836252	1.32305	1.36269	0.946149	-0.0798611
891	Lipid	Long Chain Saturated Fatty Acid	margarate (17:0)	0.463273	0.832878	1.3365	1.30496	0.95769	-0.0623688	0.441866	0.822496	1.33458	1.30947	0.952797	-0.0697599
999923590	Unknown	Unknown	X - 23590 - retired for N-acetyl-L-2-aminoadipic acid	0.463899	0.832878	1.06039	1.04655	1.03624	0.0513522	0.341902	0.784123	1.07369	1.0505	1.04929	0.0694176
100000454	Amino Acid	Lysine Metabolism	5-aminovalerate	0.465867	0.832878	0.816396	0.870682	0.932824	-0.100323	0.486587	0.846855	0.7958	0.86962	0.931151	-0.102913
100015696	Lipid	Hexosylceramides (HCER)	glycosyl-N-stearoyl-sphingadienine (d18:2/18:0)*	0.469044	0.832878	1.1609	1.16215	1.0522	0.073408	0.403275	0.812557	1.18121	1.16658	1.06565	0.0917391
100004290	Amino Acid	Tyrosine Metabolism	o-Tyrosine	0.469518	0.832878	1.08591	1.06403	1.02327	0.0331823	0.677548	0.91004	1.07967	1.06552	1.01432	0.0205097
1001	Amino Acid	Urea cycle; Arginine and Proline Metabolism	hydroxyproline	0.471322	0.832878	1.0496	1.06549	0.977801	-0.032387	0.817884	0.941597	1.06271	1.06437	0.992383	-0.0110312
100001162	Lipid	Fatty Acid Metabolism (also BCAA Metabolism)	propionylcarnitine (C3)	0.471998	0.832878	1.02288	1.07114	0.971452	-0.0417854	0.265921	0.761545	1.00721	1.07686	0.952614	-0.0700368
999924699	Unknown	Unknown	X - 24699 - retired for N,N-dimethyl-pro-pro	0.47214	0.832878	0.993968	1.03007	0.979271	-0.0302199	0.639158	0.894503	1.00628	1.03543	0.985262	-0.02142
568	Cofactors and Vitamins	Vitamin B6 Metabolism	pyridoxamine	0.472842	0.832878	1.01678	1.06654	0.976908	-0.0337048	0.365515	0.79485	1.01677	1.07265	0.969134	-0.0452314
424	Lipid	Long Chain Saturated Fatty Acid	palmitate (16:0)	0.473425	0.832878	1.34927	1.32591	0.956138	-0.0647091	0.415483	0.814193	1.34258	1.33355	0.947151	-0.0783332
100008908	Lipid	Phosphatidylinositol (PI)	1,2-dioleoyl-GPI (18:1/18:1)	0.474359	0.832878	0.998524	1.02738	0.984239	-0.0229189	0.77808	0.938645	1.01138	1.02831	0.993335	-0.00964764
999923428	Unknown	Unknown	X - 23428	0.475545	0.832878	1.03314	1.00123	1.04628	0.065265	0.44596	0.823403	1.02384	0.999947	1.05266	0.0740396
100001462	Lipid	Lysophospholipid	1-stearoyl-GPG (18:0)	0.475981	0.832878	1.15151	1.17317	0.941669	-0.0867075	0.489569	0.846855	1.14844	1.16868	0.940159	-0.0890228
892	Lipid	Long Chain Saturated Fatty Acid	nonadecanoate (19:0)	0.478012	0.832878	1.31029	1.2802	0.961614	-0.0564698	0.461192	0.836252	1.30686	1.28567	0.957701	-0.0623528
100001481	Lipid	Monoacylglycerol	1-docosahexaenoylglycerol (22:6)	0.478464	0.832878	0.957024	0.91141	0.927592	-0.108438	0.31196	0.782125	0.942635	0.920911	0.891646	-0.165457
100001694	Nucleotide	Purine Metabolism, Adenine containing	2'-AMP	0.480109	0.832878	1.1017	1.08793	1.04824	0.0679623	0.303573	0.779234	1.12645	1.09579	1.07713	0.107189
439	Lipid	Long Chain Saturated Fatty Acid	stearate (18:0)	0.481264	0.832878	1.29111	1.27067	0.960277	-0.0584775	0.413535	0.814193	1.28128	1.27612	0.951159	-0.0722416
100000300	Carbohydrate	Fructose, Mannose and Galactose Metabolism	galactose 1-phosphate	0.481438	0.832878	0.954651	1.03488	0.949354	-0.0749815	0.534911	0.86402	0.965943	1.04036	0.952099	-0.0708165
391	Amino Acid	Urea cycle; Arginine and Proline Metabolism	citrulline	0.481753	0.832878	1.05076	1.10267	0.964185	-0.0526188	0.509068	0.856785	1.04715	1.0955	0.964046	-0.0528257
100008930	Lipid	Long Chain Monounsaturated Fatty Acid	oleate/vaccenate (18:1)	0.482587	0.832878	1.3662	1.39094	0.950523	-0.0732062	0.438067	0.821451	1.36205	1.40139	0.942077	-0.0860833
100006294	Lipid	Sphingomyelins	behenoyl sphingomyelin (d18:1/22:0)*	0.482704	0.832878	1.021	1.08032	0.963553	-0.0535641	0.337133	0.784123	0.99259	1.07526	0.946776	-0.0789047
100001407	Lipid	Phospholipid Metabolism	CDP-ethanolamine	0.487856	0.834361	1.01611	1.01101	1.02057	0.0293766	0.468789	0.836252	1.01844	1.01172	1.02346	0.0334522
100015643	Lipid	Sphingolipid Synthesis	sphingadienine	0.487959	0.834361	1.14942	1.10508	1.02747	0.0390998	0.394752	0.812329	1.1545	1.1047	1.03635	0.0515101
100009162	Lipid	Plasmalogen	1-(1-enyl-palmitoyl)-2-palmitoyl-GPC (P-16:0/16:0)*	0.48875	0.834361	0.988441	1.01179	0.98423	-0.0229322	0.484932	0.846855	0.983328	1.00867	0.982971	-0.0247791
100005716	Lipid	Lysophospholipid	1-oleoyl-GPG (18:1)*	0.490198	0.834361	1.22565	1.22716	0.953525	-0.0686569	0.50693	0.856785	1.21698	1.22807	0.953014	-0.0694302
999924425	Unknown	Unknown	X - 24425	0.490612	0.834361	1.03031	1.00847	1.02215	0.031613	0.561453	0.874856	1.02435	1.00841	1.01982	0.0283127
922	Lipid	Dihydroceramides	N-stearoyl-sphinganine (d18:0/18:0)*	0.49182	0.834361	1.02689	1.08128	0.966545	-0.0490917	0.655423	0.90335	1.03198	1.07361	0.976383	-0.0344804
100015791	Lipid	Sphingomyelins	sphingomyelin (d18:2/23:1)*	0.493551	0.834361	1.2064	1.16881	1.0374	0.0529662	0.39178	0.812329	1.21897	1.1714	1.05056	0.0711565
798	Nucleotide	Purine Metabolism, Adenine containing	adenosine	0.493862	0.834361	1.30149	1.08907	1.02454	0.0349705	0.994763	0.996217	1.0926	1.09123	1.00023	0.000329412
100000630	Lipid	Lysophospholipid	1-oleoyl-GPS (18:1)	0.495701	0.834361	1.23165	1.23942	0.955375	-0.0658611	0.42827	0.821451	1.21452	1.24406	0.945418	-0.0809756
100001509	Amino Acid	Leucine, Isoleucine and Valine Metabolism	2-methylbutyrylcarnitine (C5)	0.497882	0.834361	1.04217	1.02704	1.0586	0.0821521	0.722893	0.920412	1.03828	1.0391	1.03231	0.0458816
100001739	Lipid	Long Chain Polyunsaturated Fatty Acid (n3 and n6)	dihomolinolenate (20:3n3 or 3n6)	0.499327	0.834361	1.48415	1.48691	0.947225	-0.0782204	0.513118	0.861485	1.49259	1.49748	0.945543	-0.0807853
999921342	Unknown	Unknown	X - 21342	0.500568	0.834361	0.999321	1.01432	0.987338	-0.0183844	0.350924	0.788489	0.991833	1.01405	0.981113	-0.0275082
100000263	Amino Acid	Histidine Metabolism	imidazole lactate	0.500895	0.834361	1.09461	1.18461	0.965786	-0.0502239	0.417747	0.814193	1.09339	1.19775	0.955988	-0.0649351
327	Cofactors and Vitamins	Riboflavin Metabolism	FAD	0.503325	0.834361	1.00444	1.01541	0.988319	-0.016952	0.242643	0.757619	0.99582	1.01574	0.978114	-0.0319257
100000672	Lipid	Phosphatidylcholine (PC)	1-myristoyl-2-palmitoyl-GPC (14:0/16:0)	0.504451	0.834361	0.996022	1.00695	0.990002	-0.0144967	0.567062	0.876834	0.996874	1.00773	0.990913	-0.0131701
100001561	Lipid	Lysophospholipid	2-palmitoleoyl-GPC* (16:1)*	0.504786	0.834361	1.05125	1.01877	1.03304	0.0468983	0.508807	0.856785	1.04651	1.02407	1.03491	0.0494986
100003901	Lipid	Lysophospholipid	2-stearoyl-GPE (18:0)*	0.505069	0.834361	1.26498	1.25779	0.952461	-0.0702682	0.309492	0.780002	1.24418	1.26175	0.923329	-0.115083
100015862	Lipid	Endocannabinoid	palmitoleoyl ethanolamide*	0.505489	0.834361	0.990055	1.03164	0.974447	-0.0373449	0.629486	0.894503	0.997335	1.03227	0.979891	-0.0293075
100001277	Lipid	Long Chain Monounsaturated Fatty Acid	10-nonadecenoate (19:1n9)	0.511266	0.838805	1.31355	1.34075	0.955259	-0.0660357	0.545718	0.867324	1.30719	1.34703	0.956298	-0.0644675
100015966	Cofactors and Vitamins	Vitamin A Metabolism	carotene diol (1)	0.513183	0.838805	1.21868	1.2923	0.943714	-0.0835781	0.765656	0.935345	1.26073	1.30662	0.972194	-0.0406842
100021123	Amino Acid	Lysine Metabolism	hydroxy-N6,N6,N6-trimethyllysine*	0.513704	0.838805	1.01763	1.01024	1.01276	0.0182973	0.592143	0.885629	1.01467	1.00785	1.01118	0.0160387
361	Nucleotide	Purine Metabolism, (Hypo)Xanthine/Inosine containing	inosine	0.514577	0.838805	1.03888	1.02569	1.0246	0.0350655	0.438976	0.821451	1.04211	1.02931	1.03147	0.0446963
100001425	Nucleotide	Pyrimidine Metabolism, Uracil containing	5,6-dihydrouridine	0.516589	0.838805	1.07968	1.14798	0.964156	-0.0526616	0.498035	0.853081	1.09843	1.16042	0.959652	-0.0594161
313	Lipid	Sphingolipid Synthesis	sphinganine	0.518453	0.838805	1.03718	1.05798	0.981233	-0.0273325	0.467324	0.836252	1.03575	1.05829	0.977138	-0.0333659
100002466	Amino Acid	Glutathione Metabolism	cysteinylglycine disulfide*	0.518857	0.838805	1.43543	1.29991	1.08595	0.118964	0.298427	0.774254	1.453	1.28859	1.15103	0.202923
100001034	Amino Acid	Tryptophan Metabolism	indoleacetate	0.519268	0.838805	1.34683	1.16924	0.943867	-0.0833452	0.555333	0.874173	1.44828	1.1912	0.944632	-0.0821755
100009078	Lipid	Phosphatidylethanolamine (PE)	1-oleoyl-2-linoleoyl-GPE (18:1/18:2)*	0.519966	0.838805	0.959152	1.02909	0.971692	-0.0414295	0.641644	0.894503	0.972814	1.03206	0.978145	-0.0318791
100008992	Lipid	Phosphatidylethanolamine (PE)	1-stearoyl-2-docosahexaenoyl-GPE (18:0/22:6)*	0.520427	0.838805	0.997468	1.00563	0.988902	-0.0161011	0.657773	0.904319	0.998706	1.00384	0.991765	-0.0119293
437	Lipid	Medium Chain Fatty Acid	pelargonate (9:0)	0.524605	0.843555	1.02485	1.04721	0.966978	-0.048445	0.61597	0.893809	1.03153	1.0498	0.971741	-0.0413562
100001272	Lipid	Lysophospholipid	1-oleoyl-GPC (18:1)	0.528282	0.845619	1.2923	1.24399	0.96094	-0.0574819	0.438448	0.821451	1.28162	1.24743	0.949356	-0.0749796
100015735	Lipid	Ceramides	ceramide (d18:1/14:0, d16:1/16:0)*	0.528358	0.845619	1.00137	1.02947	0.955655	-0.0654387	0.249959	0.757619	0.972866	1.02536	0.915743	-0.126985
100001461	Lipid	Lysophospholipid	1-stearoyl-GPE (18:0)	0.530622	0.847263	1.01271	1.0296	0.986948	-0.0189537	0.394582	0.812329	1.00611	1.03105	0.98135	-0.0271607
999912101	Unknown	Unknown	X - 12101	0.535306	0.84886	1.22731	1.35883	0.964261	-0.052505	0.637136	0.894503	1.25617	1.37016	0.970279	-0.0435291
100009160	Lipid	Plasmalogen	1-(1-enyl-palmitoyl)-2-palmitoleoyl-GPC (P-16:0/16:1)*	0.536112	0.84886	1.08644	1.12277	0.972937	-0.0395824	0.761047	0.934261	1.10768	1.12898	0.985406	-0.0212094
100020423	Amino Acid	Leucine, Isoleucine and Valine Metabolism	1-carboxyethylvaline	0.537015	0.84886	1.31749	1.26174	1.03602	0.0510534	0.714354	0.92019	1.29824	1.2608	1.02264	0.0323012
999924431	Unknown	Unknown	X - 24431	0.53844	0.84886	1.05604	1.02521	1.03127	0.0444271	0.702272	0.917977	1.04167	1.01997	1.0208	0.0296952
382	Amino Acid	Methionine, Cysteine, SAM and Taurine Metabolism	3-sulfo-L-alanine	0.538736	0.84886	1.35866	1.40426	0.919612	-0.120903	0.790734	0.938645	1.40965	1.40909	0.962144	-0.0556755
1231	Lipid	Long Chain Polyunsaturated Fatty Acid (n3 and n6)	dihomolinoleate (20:2n6)	0.54229	0.84886	1.30352	1.32487	0.958027	-0.0618619	0.527114	0.86402	1.29477	1.33079	0.953982	-0.0679666
2029	Lipid	Fatty Acid, Dicarboxylate	azelate (C9-DC)	0.543986	0.84886	1.19498	1.23248	1.04015	0.0567941	0.888776	0.956293	1.14569	1.23252	1.00979	0.0140527
100015637	Lipid	Fatty Acid, Monohydroxy	2-hydroxybehenate	0.545056	0.84886	1.29072	1.2845	0.959243	-0.0600315	0.673266	0.909208	1.30236	1.28761	0.969737	-0.0443346
100009232	Xenobiotics	Chemical	thioproline	0.545705	0.84886	3.11264	3.07583	0.925368	-0.111901	0.263685	0.761545	2.90881	3.03673	0.858927	-0.219393
100001872	Lipid	Phosphatidylserine (PS)	1-stearoyl-2-arachidonoyl-GPS (18:0/20:4)	0.545817	0.84886	1.02615	1.00723	1.01163	0.0166811	0.412073	0.814193	1.02725	1.0077	1.01687	0.0241306
111	Amino Acid	Leucine, Isoleucine and Valine Metabolism	3-hydroxyisobutyrate	0.546468	0.84886	1.15732	1.11849	1.03923	0.055516	0.381072	0.810454	1.17254	1.11472	1.06245	0.0873957
418	Lipid	Fatty Acid Metabolism (also BCAA Metabolism)	methylmalonate (MMA)	0.546492	0.84886	1.0679	1.17222	0.972117	-0.0407975	0.716169	0.92019	1.0854	1.17719	0.981768	-0.0265462
50	Amino Acid	Polyamine Metabolism	spermidine	0.551524	0.854002	1.54105	1.35441	1.03842	0.0543863	0.554011	0.874173	1.56179	1.36299	1.04116	0.0581926
100001055	Amino Acid	Leucine, Isoleucine and Valine Metabolism	isobutyrylcarnitine (C4)	0.55552	0.854002	1.29889	1.177	1.05538	0.0777627	0.691166	0.915761	1.30359	1.1845	1.03991	0.0564598
100003695	Xenobiotics	Food Component/Plant	mannonate*	0.555835	0.854002	1.2036	1.16929	1.03149	0.0447353	0.611007	0.893713	1.21725	1.17184	1.02951	0.0419637
100020361	Amino Acid	Urea cycle; Arginine and Proline Metabolism	3-amino-2-piperidone	0.556743	0.854002	1.18104	1.16864	1.02881	0.0409745	0.461784	0.836252	1.19532	1.15191	1.03845	0.0544351
100003588	Peptide	Dipeptide	phenylalanylglycine	0.557096	0.854002	2.15812	2.20804	1.06511	0.0909996	0.55264	0.874173	2.1339	2.25757	1.07039	0.0981381
100001051	Amino Acid	Histidine Metabolism	1-methylhistidine	0.557283	0.854002	1.31111	1.3628	1.06571	0.0918127	0.507614	0.856785	1.33322	1.39209	1.0785	0.109024
100020899	Amino Acid	Glutathione Metabolism	3'-dephospho-CoA-glutathione*	0.56093	0.857672	1.16452	1.11958	1.0499	0.0702461	0.295571	0.774254	1.19628	1.13058	1.09759	0.134345
100000487	Peptide	Dipeptide	glycylvaline	0.564843	0.861732	1.80097	1.92539	1.05195	0.0730653	0.633282	0.894503	1.79012	1.95999	1.04611	0.0650308
100000565	Lipid	Eicosanoid	15-HETE	0.567514	0.863355	1.0932	1.1541	0.968473	-0.0462162	0.751313	0.93065	1.09824	1.15237	0.980998	-0.0276779
100020419	Amino Acid	Phenylalanine Metabolism	1-carboxyethylphenylalanine	0.568428	0.863355	1.49448	1.42344	1.0359	0.0508797	0.883362	0.956293	1.43303	1.43088	1.00962	0.013815
100009231	Peptide	Gamma-glutamyl Amino Acid	gamma-glutamylserine	0.571268	0.864059	1.06159	1.07719	0.959279	-0.0599773	0.905448	0.961599	1.07321	1.07311	0.99076	-0.0133926
100001417	Peptide	Acetylated Peptides	phenylacetylglutamine	0.571627	0.864059	1.75602	1.76025	0.931709	-0.102049	0.29197	0.774254	1.65982	1.78446	0.868961	-0.202636
100000135	Nucleotide	Purine Metabolism, (Hypo)Xanthine/Inosine containing	2'-deoxyinosine	0.572847	0.864059	1.36691	1.36018	1.03373	0.0478626	0.748713	0.929339	1.35476	1.38037	1.02043	0.02918
100008921	Lipid	Phosphatidylcholine (PC)	1-palmitoyl-2-stearoyl-GPC (16:0/18:0)	0.573959	0.864059	0.989021	1.01169	0.98411	-0.023108	0.537365	0.86402	0.984347	1.0083	0.981036	-0.0276223
999925422	Unknown	Unknown	X - 25422	0.575199	0.864059	1.42477	1.4183	1.04774	0.0672767	0.586961	0.884964	1.46791	1.44231	1.05005	0.0704512
999914056	Unknown	Unknown	X - 14056	0.577022	0.864902	1.28924	1.29998	0.960855	-0.0576099	0.384151	0.810454	1.24129	1.31115	0.93574	-0.0958202
999913007	Unknown	Unknown	X - 13007	0.579256	0.866355	1.08235	1.12412	1.03256	0.0462294	0.36991	0.798242	1.10891	1.12884	1.05666	0.0795173
100002704	Nucleotide	Purine Metabolism, Guanine containing	guanosine 3'-monophosphate (3'-GMP)	0.581575	0.867303	1.0039	1.0384	0.977267	-0.0331752	0.876579	0.956293	1.02347	1.03706	1.0069	0.00992673
100001467	Nucleotide	Purine Metabolism, Guanine containing	N2-methylguanosine	0.582422	0.867303	1.04983	1.07589	0.979598	-0.0297383	0.626405	0.893809	1.05266	1.07658	0.980488	-0.0284283
100001103	Amino Acid	Glutamate Metabolism	glutamate, gamma-methyl ester	0.583796	0.867463	1.0285	1.06123	0.982372	-0.0256593	0.686764	0.91524	1.02967	1.0602	0.986075	-0.0202302
100001263	Lipid	Lysophospholipid	1-palmitoyl-GPC (16:0)	0.588649	0.872781	1.00728	0.998496	1.01153	0.0165448	0.528195	0.86402	1.00932	0.99934	1.01436	0.0205639
100001510	Amino Acid	Tyrosine Metabolism	phenol sulfate	0.591278	0.873089	2.52562	2.64834	0.917894	-0.1236	0.403313	0.812557	2.63148	2.71892	0.8655	-0.208395
999914904	Unknown	Unknown	X - 14904	0.591407	0.873089	1.10451	1.12912	1.03561	0.0504847	0.432533	0.821451	1.13079	1.13693	1.05572	0.0782286
100008920	Lipid	Sphingomyelins	sphingomyelin (d18:1/17:0, d17:1/18:0, d19:1/16:0)	0.592854	0.873119	0.978161	0.984604	0.989589	-0.0150986	0.936299	0.97324	0.982149	0.983457	0.998332	-0.00240894
100001586	Cofactors and Vitamins	Ascorbate and Aldarate Metabolism	gulonate*	0.59419	0.873119	1.04022	1.1366	0.967643	-0.0474537	0.486211	0.846855	1.04728	1.14911	0.954506	-0.0671737
100002514	Amino Acid	Histidine Metabolism	hydantoin-5-propionate	0.596197	0.873119	1.3283	1.37387	1.06941	0.0968136	0.621517	0.893809	1.30758	1.36975	1.06889	0.0961167
100008906	Lipid	Phosphatidylethanolamine (PE)	1,2-dioleoyl-GPE (18:1/18:1)	0.596525	0.873119	1.00606	1.02157	0.988931	-0.0160581	0.76102	0.934261	1.01075	1.0235	0.993265	-0.00974992
1539	Lipid	Phosphatidylcholine (PC)	1-palmitoyl-2-oleoyl-GPC (16:0/18:1)	0.599509	0.873578	0.997349	0.991528	1.00547	0.00786901	0.437516	0.821451	0.99965	0.99171	1.00865	0.0124278
407	Amino Acid	Lysine Metabolism	lysine	0.600485	0.873578	1.00911	1.03012	0.988112	-0.0172532	0.602474	0.891349	1.01132	1.03295	0.987535	-0.0180958
1004	Nucleotide	Purine Metabolism, (Hypo)Xanthine/Inosine containing	xanthine	0.600665	0.873578	0.999033	1.00865	0.990834	-0.013285	0.722013	0.920412	1.00037	1.01025	0.993504	-0.00940192
291	Carbohydrate	Glycolysis, Gluconeogenesis, and Pyruvate Metabolism	glucose 6-phosphate	0.602904	0.874977	1.45127	1.32332	1.04246	0.0599895	0.434096	0.821451	1.53005	1.33215	1.07017	0.0978344
100015700	Lipid	Hexosylceramides (HCER)	glycosyl-N-nervonoyl-sphingadienine (d18:2/24:1)*	0.607245	0.879413	1.15112	1.16773	1.03354	0.047595	0.492699	0.849474	1.16868	1.17113	1.04848	0.0682958
999922162	Unknown	Unknown	X - 22162	0.614721	0.885517	1.08526	1.15114	0.954551	-0.0671061	0.544804	0.867324	1.1033	1.16761	0.942431	-0.0855417
294	Carbohydrate	Fructose, Mannose and Galactose Metabolism	mannose 6-phosphate	0.616297	0.885517	1.34603	1.18233	1.04355	0.0614973	0.582745	0.882389	1.40631	1.18774	1.05202	0.0731633
100003119	Lipid	Endocannabinoid	N-oleoyltaurine	0.617394	0.885517	1.09605	0.948542	1.0621	0.0869229	0.763867	0.935345	1.07372	0.956654	1.03945	0.055816
1310	Cofactors and Vitamins	Nicotinate and Nicotinamide Metabolism	NAD+	0.619114	0.885517	1.07145	1.04875	1.01687	0.0241391	0.711176	0.919161	1.05813	1.04701	1.01317	0.018877
100015638	Lipid	Fatty Acid, Monohydroxy	2-hydroxynervonate*	0.620581	0.885517	1.47352	1.50251	0.952228	-0.0706208	0.658767	0.904319	1.48001	1.51297	0.95471	-0.0668655
1232	Carbohydrate	Glycolysis, Gluconeogenesis, and Pyruvate Metabolism	fructose 6-phosphate	0.621318	0.885517	1.33175	1.26244	1.0345	0.0489403	0.563229	0.874856	1.37976	1.27201	1.04384	0.0619056
100008905	Lipid	Phosphatidylcholine (PC)	1,2-dioleoyl-GPC (18:1/18:1)	0.622276	0.885517	1.04237	1.06047	0.986117	-0.0201688	0.843706	0.944224	1.05392	1.06423	0.993972	-0.00872324
100002619	Carbohydrate	Pentose Metabolism	sedoheptulose	0.623958	0.885517	1.03766	1.03731	1.01659	0.0237352	0.620703	0.893809	1.04283	1.04105	1.01807	0.0258334
100005466	Amino Acid	Methionine, Cysteine, SAM and Taurine Metabolism	N-acetyltaurine	0.624322	0.885517	1.01951	1.07254	0.977894	-0.0322503	0.320715	0.784123	0.997005	1.07699	0.952474	-0.0702491
100009007	Lipid	Plasmalogen	1-(1-enyl-palmitoyl)-2-oleoyl-GPC (P-16:0/18:1)*	0.624422	0.885517	1.1576	1.19149	0.977646	-0.0326159	0.854994	0.945938	1.18234	1.20001	0.990929	-0.0131466
432	Cofactors and Vitamins	Nicotinate and Nicotinamide Metabolism	nicotinamide	0.626658	0.885517	0.998608	0.994296	1.0084	0.012069	0.662889	0.906345	0.997656	0.995252	1.00812	0.0116626
460	Amino Acid	Phenylalanine Metabolism	phenylalanine	0.626972	0.885517	1.0431	1.03481	1.0139	0.0199093	0.603962	0.891624	1.05241	1.03854	1.01593	0.0228071
100008919	Lipid	Plasmalogen	1-(1-enyl-stearoyl)-2-oleoyl-GPE (P-18:0/18:1)	0.632911	0.891626	1.19873	1.26294	0.974981	-0.0365545	0.473049	0.84085	1.15495	1.2704	0.960397	-0.0582965
100000272	Amino Acid	Glycine, Serine and Threonine Metabolism	allo-threonine	0.633901	0.891626	1.03139	1.0174	1.03513	0.0498154	0.402166	0.812557	1.0475	1.01364	1.06655	0.092948
100000781	Lipid	Fatty Acid Metabolism (Acyl Carnitine, Medium Chain)	hexanoylcarnitine (C6)	0.63952	0.894193	1.09547	1.14976	0.97405	-0.037933	0.609423	0.893713	1.09011	1.15957	0.96976	-0.0442997
503	Amino Acid	Glycine, Serine and Threonine Metabolism	serine	0.641696	0.894193	1.03875	1.03457	1.00963	0.0138259	0.382622	0.810454	1.04993	1.03439	1.01952	0.0278864
100004499	Amino Acid	Lysine Metabolism	6-oxopiperidine-2-carboxylate	0.641729	0.894193	0.937769	0.958054	1.05014	0.0705865	0.624562	0.893809	0.88646	0.957163	1.05595	0.0785385
100016069	Lipid	Fatty Acid Metabolism (Acyl Carnitine, Monounsaturated)	5-dodecenoylcarnitine (C12:1)	0.642053	0.894193	0.904028	0.889352	1.0503	0.0708044	0.410892	0.814193	0.914579	0.885134	1.09613	0.132422
980	Lipid	Long Chain Saturated Fatty Acid	pentadecanoate (15:0)	0.64403	0.894193	1.35873	1.31667	0.97259	-0.0400967	0.601592	0.891349	1.35627	1.3229	0.96705	-0.0483377
100001869	Lipid	Phosphatidylcholine (PC)	1-stearoyl-2-arachidonoyl-GPC (18:0/20:4)	0.644299	0.894193	0.992544	0.99605	0.994442	-0.00804022	0.805372	0.938645	0.992778	0.995261	0.996836	-0.00457189
818	Lipid	Fatty Acid Synthesis	malonate	0.644863	0.894193	1.00993	0.989396	1.01737	0.0248515	0.938615	0.973822	1.00623	0.990662	1.00314	0.00451825
100002733	Nucleotide	Purine Metabolism, Guanine containing	guanosine 2'-monophosphate (2'-GMP)*	0.650176	0.896109	0.99923	0.996266	1.04529	0.0639058	0.502263	0.856595	1.02017	1.00836	1.07273	0.101284
100001551	Lipid	Lysophospholipid	1-arachidonoyl-GPC* (20:4)*	0.651141	0.896109	1.22974	1.17916	0.965538	-0.0505946	0.6255	0.893809	1.21843	1.18265	0.960688	-0.0578606
272	Lipid	Corticosteroids	corticosterone	0.651936	0.896109	0.917306	0.988956	0.954096	-0.0677944	0.669784	0.909208	0.942771	0.988616	0.953421	-0.0688154
566	Amino Acid	Leucine, Isoleucine and Valine Metabolism	valine	0.652162	0.896109	1.04846	1.046	1.01102	0.0158125	0.579227	0.882389	1.05515	1.04728	1.01457	0.0208637
100015833	Lipid	Fatty Acid Metabolism (Acyl Carnitine, Long Chain Saturated)	arachidoylcarnitine (C20)*	0.656258	0.896109	1.14412	1.15217	0.983037	-0.0246828	0.556408	0.874173	1.12052	1.15251	0.976688	-0.0340311
49	Amino Acid	Polyamine Metabolism	putrescine	0.656427	0.896109	1.0416	1.08044	0.979704	-0.0295824	0.317568	0.782219	1.02212	1.09003	0.951503	-0.0717197
100002769	Amino Acid	Urea cycle; Arginine and Proline Metabolism	argininate*	0.656725	0.896109	1.1159	1.08589	1.01725	0.0246802	0.788946	0.938645	1.06741	1.09559	0.989308	-0.0155076
100002784	Amino Acid	Urea cycle; Arginine and Proline Metabolism	2-oxoarginine*	0.657929	0.896109	1.02524	1.01626	1.01183	0.0169606	0.814321	0.939074	1.02413	1.02169	1.00663	0.00953139
100001562	Lipid	Lysophospholipid	2-palmitoyl-GPC* (16:0)*	0.658018	0.896109	1.33503	1.29739	0.971351	-0.0419352	0.551005	0.873701	1.31495	1.30343	0.959196	-0.0601027
397	Amino Acid	Leucine, Isoleucine and Valine Metabolism	leucine	0.661854	0.898684	1.0294	1.02629	1.00992	0.0142418	0.536004	0.86402	1.03752	1.02828	1.01499	0.021466
100009219	Lipid	Phosphatidylethanolamine (PE)	1-oleoyl-2-arachidonoyl-GPE (18:1/20:4)*	0.662533	0.898684	0.999755	1.00445	0.994087	-0.00855574	0.851867	0.945752	1.00061	1.00487	0.997375	-0.00379274
55	Cofactors and Vitamins	Nicotinate and Nicotinamide Metabolism	1-methylnicotinamide	0.669022	0.899942	1.00822	1.09363	0.978023	-0.0320596	0.475049	0.84085	0.99126	1.09788	0.961103	-0.0572366
2051	Amino Acid	Leucine, Isoleucine and Valine Metabolism	methylsuccinate	0.669172	0.899942	1.15738	1.19593	0.979324	-0.0301421	0.590851	0.885629	1.16859	1.20424	0.972086	-0.0408447
100004299	Amino Acid	Histidine Metabolism	N-acetyl-1-methylhistidine*	0.670376	0.899942	1.20325	1.26002	0.941903	-0.0863503	0.689653	0.915647	1.29669	1.29483	0.940858	-0.0879513
100019957	Lipid	Endocannabinoid	N-stearoylserine*	0.671142	0.899942	1.42206	1.28268	1.03149	0.0447344	0.795028	0.938645	1.39819	1.28299	1.02036	0.0290732
100001022	Cofactors and Vitamins	Ascorbate and Aldarate Metabolism	threonate	0.671946	0.899942	1.07664	1.06465	1.01405	0.0201295	0.774004	0.938645	1.07887	1.06603	1.01018	0.0146181
100000008	Xenobiotics	Benzoate Metabolism	benzoate	0.67257	0.899942	1.12109	1.11086	0.984009	-0.0232568	0.346446	0.785813	1.08889	1.10602	0.962935	-0.0544903
564	Amino Acid	Glycine, Serine and Threonine Metabolism	threonine	0.67326	0.899942	1.04582	1.04321	1.01099	0.015772	0.625981	0.893809	1.04725	1.03781	1.01353	0.0193895
100000840	Xenobiotics	Food Component/Plant	tartronate (hydroxymalonate)	0.67662	0.899942	1.04988	1.02014	1.01975	0.0282165	0.560322	0.874856	1.0423	1.01163	1.0292	0.0415175
100005384	Xenobiotics	Chemical	O-sulfo-L-tyrosine	0.676893	0.899942	1.03631	1.05294	0.990257	-0.0141249	0.693141	0.916605	1.04012	1.05513	0.990006	-0.0144906
100003000	Lipid	Lysoplasmalogen	1-(1-enyl-palmitoyl)-GPE (P-16:0)*	0.677831	0.899942	1.05354	1.08641	0.987382	-0.0183193	0.794592	0.938645	1.06042	1.09177	0.991535	-0.0122647
100001571	Lipid	Lysophospholipid	1-arachidonoyl-GPE (20:4n6)*	0.677912	0.899942	1.26287	1.2006	0.975528	-0.0357454	0.388278	0.812329	1.23209	1.20035	0.946554	-0.0792433
1531	Lipid	Phosphatidylserine (PS)	1-palmitoyl-2-oleoyl-GPS (16:0/18:1)	0.680248	0.901295	1.04307	1.0279	1.01032	0.014809	0.786489	0.938645	1.03832	1.02462	1.00716	0.0102977
100001335	Lipid	Long Chain Monounsaturated Fatty Acid	eicosenoate (20:1n9 or 1n11)	0.683326	0.903541	1.30039	1.30836	0.972052	-0.0408947	0.636379	0.894503	1.28437	1.31397	0.96581	-0.0501881
1137	Lipid	Endocannabinoid	oleoyl ethanolamide	0.684581	0.903541	1.01938	1.04498	0.985991	-0.0203543	0.805564	0.938645	1.02517	1.04785	0.99089	-0.0132036
100015641	Lipid	Endocannabinoid	N-oleoylserine	0.687554	0.905271	1.26242	1.26745	0.970835	-0.0427015	0.744753	0.927556	1.25862	1.27296	0.974974	-0.0365647
100021784	Xenobiotics	Chemical	4-chlorobenzoic acid	0.690498	0.905271	0.926801	0.941192	0.983648	-0.0237862	0.707211	0.917977	0.920966	0.935724	0.983284	-0.0243197
100015632	Lipid	Ceramides	N-stearoyl-sphingadienine (d18:2/18:0)*	0.691175	0.905271	1.04198	1.02636	1.01022	0.0146651	0.50684	0.856785	1.03355	1.01924	1.01775	0.0253824
100000125	Nucleotide	Pyrimidine Metabolism, Cytidine containing	2'-deoxycytidine	0.691178	0.905271	1.09107	1.14618	0.966657	-0.0489239	0.641632	0.894503	1.08768	1.14787	0.958148	-0.0616796
932	Lipid	Medium Chain Fatty Acid	caprylate (8:0)	0.693878	0.905361	1.0773	1.06106	0.965125	-0.0512128	0.371736	0.798242	1.03216	1.04796	0.918732	-0.122285
100001054	Lipid	Fatty Acid Metabolism (also BCAA Metabolism)	butyrylcarnitine (C4)	0.693889	0.905361	1.07565	1.1288	0.97889	-0.0307817	0.700834	0.917977	1.07378	1.13651	0.977799	-0.0323906
100020825	Lipid	Fatty Acid Metabolism (Acyl Carnitine, Hydroxy)	3-hydroxyhexanoylcarnitine (1)	0.695214	0.905364	0.976392	1.0087	0.983069	-0.0246357	0.493563	0.849474	0.971117	1.0131	0.968136	-0.0467189
100008904	Lipid	Phosphatidylcholine (PC)	1-stearoyl-2-oleoyl-GPC (18:0/18:1)	0.699685	0.906964	0.997628	1.00307	0.993835	-0.00892231	0.928731	0.969788	1.0013	1.0039	0.998469	-0.0022102
1213	Carbohydrate	Aminosugar Metabolism	N-acetylglucosamine 6-phosphate	0.702192	0.906964	1.03312	1.04464	0.987104	-0.0187254	0.919723	0.967758	1.03381	1.03864	0.996395	-0.00521011
100000007	Lipid	Carnitine Metabolism	carnitine	0.70227	0.906964	1.12829	1.13147	1.01778	0.0254204	0.850984	0.945752	1.12598	1.13988	1.00941	0.0135085
999924257	Unknown	Unknown	X - 24257	0.703807	0.906964	1.0568	1.07559	0.986371	-0.0197982	0.742223	0.926088	1.05994	1.08054	0.987299	-0.0184409
999925244	Unknown	Unknown	X - 25244	0.704658	0.906964	5.07391	3.23408	0.957519	-0.0626277	0.627623	0.893809	4.27929	3.31656	0.942814	-0.0849553
893	Lipid	Long Chain Saturated Fatty Acid	arachidate (20:0)	0.706426	0.906964	1.31922	1.26331	0.979171	-0.0303671	0.68074	0.910788	1.3181	1.27003	0.975848	-0.0352719
100004396	Lipid	Fatty Acid, Dicarboxylate	3-hydroxyadipate	0.708654	0.906964	1.25618	1.43285	0.959476	-0.0596816	0.542548	0.867324	1.25653	1.45829	0.930212	-0.104369
501	Xenobiotics	Drug - Topical Agents	salicylate	0.70892	0.906964	1.74964	2.26354	0.970908	-0.0425933	0.36484	0.79485	1.41494	2.30913	0.927107	-0.109192
100001392	Lipid	Fatty Acid Metabolism (Acyl Carnitine, Medium Chain)	laurylcarnitine (C12)	0.709515	0.906964	1.23859	1.25847	0.977207	-0.0332643	0.654348	0.90335	1.2203	1.26554	0.971148	-0.0422371
100000054	Amino Acid	Lysine Metabolism	5-hydroxylysine	0.709683	0.906964	0.863756	0.904289	0.980617	-0.0282383	0.598655	0.889542	0.855821	0.907759	0.970766	-0.042804
213	Nucleotide	Purine Metabolism, Adenine containing	N6-methyladenosine	0.714444	0.909526	0.979654	1.02971	0.974803	-0.0368178	0.30577	0.779234	0.953022	1.04267	0.92675	-0.109748
100000257	Carbohydrate	Aminosugar Metabolism	glucuronate	0.716014	0.909526	1.15054	1.1393	0.972799	-0.0397868	0.73185	0.922236	1.16405	1.15008	0.972302	-0.0405236
444	Amino Acid	Urea cycle; Arginine and Proline Metabolism	ornithine	0.717775	0.909526	1.08053	1.09405	1.01417	0.0203036	0.641625	0.894503	1.07018	1.07626	1.01908	0.0272673
100020427	Amino Acid	Leucine, Isoleucine and Valine Metabolism	1-carboxyethylisoleucine	0.718179	0.909526	1.23262	1.21934	1.02553	0.0363756	0.946929	0.975408	1.2098	1.22257	1.00501	0.00721294
100010950	Lipid	Diacylglycerol	stearoyl-arachidonoyl-glycerol (18:0/20:4) [2]*	0.719718	0.909526	1.06874	1.09714	0.985059	-0.0217178	0.840276	0.944224	1.07626	1.10151	0.990988	-0.0130609
823	Carbohydrate	Glycolysis, Gluconeogenesis, and Pyruvate Metabolism	pyruvate	0.72045	0.909526	1.19344	1.25841	0.97915	-0.0303977	0.857558	0.945938	1.18975	1.25802	0.988692	-0.0164075
100002668	Xenobiotics	Drug - Other	N-carbamoylglutamate	0.721107	0.909526	1.09629	1.12609	0.984169	-0.0230219	0.925682	0.968079	1.12998	1.13878	1.00447	0.00643287
100001270	Lipid	Fatty Acid Metabolism (Acyl Carnitine, Long Chain Saturated)	myristoylcarnitine (C14)	0.722309	0.909526	1.23633	1.2265	0.979931	-0.0292486	0.720999	0.920412	1.23644	1.22753	0.978638	-0.0311521
493	Cofactors and Vitamins	Vitamin B6 Metabolism	pyridoxamine phosphate	0.725155	0.910644	0.976489	0.98964	0.992199	-0.0112981	0.760764	0.934261	0.980644	0.994905	0.992733	-0.0105228
100015640	Lipid	Endocannabinoid	N-palmitoylserine	0.725857	0.910644	1.29869	1.28626	0.974891	-0.0366873	0.689743	0.915647	1.28367	1.29004	0.9698	-0.0442412
100001359	Energy	TCA Cycle	aconitate [cis or trans]	0.728247	0.911973	1.14999	1.17969	0.986153	-0.020117	0.715792	0.92019	1.16293	1.18743	0.984217	-0.0229522
100005372	Lipid	Lysoplasmalogen	1-(1-enyl-oleoyl)-GPE (P-18:1)*	0.731331	0.914164	1.09546	1.13667	0.984529	-0.022495	0.922553	0.967879	1.11187	1.14547	0.995295	-0.00680352
100002284	Lipid	Fatty Acid, Dihydroxy	2S,3R-dihydroxybutyrate	0.734431	0.916366	1.10486	1.13635	1.02327	0.0331935	0.6986	0.917977	1.10932	1.14072	1.02867	0.0407856
999924728	Unknown	Unknown	X - 24728	0.738248	0.919454	1.01323	1.03546	0.989352	-0.0154444	0.416419	0.814193	1.00888	1.04425	0.972873	-0.0396759
100000580	Carbohydrate	Glycolysis, Gluconeogenesis, and Pyruvate Metabolism	1,5-anhydroglucitol (1,5-AG)	0.741822	0.922229	1.01285	1.04513	0.975252	-0.0361526	0.782668	0.938645	1.00247	1.02732	0.977526	-0.0327925
100000639	Lipid	Phosphatidylserine (PS)	1-stearoyl-2-oleoyl-GPS (18:0/18:1)	0.745267	0.923439	1.01666	1.02647	0.9889	-0.0161034	0.977679	0.990695	1.0308	1.02903	1.00103	0.00148234
100006726	Lipid	Endocannabinoid	linoleoyl ethanolamide	0.746727	0.923439	1.41922	1.37498	0.973434	-0.0388451	0.695582	0.917977	1.4247	1.3841	0.96647	-0.0492037
100000467	Amino Acid	Tryptophan Metabolism	3-indoxyl sulfate	0.74684	0.923439	1.55834	1.51663	0.958572	-0.0610412	0.612512	0.893713	1.52198	1.54793	0.931616	-0.102192
100002180	Carbohydrate	Glycolysis, Gluconeogenesis, and Pyruvate Metabolism	Isobar: hexose diphosphates	0.748599	0.923947	1.25387	1.1662	1.02465	0.0351288	0.989127	0.995876	1.23867	1.1769	1.00112	0.00161558
100009005	Lipid	Plasmalogen	1-(1-enyl-palmitoyl)-2-oleoyl-GPE (P-16:0/18:1)*	0.753516	0.925171	1.04997	1.06569	0.987627	-0.0179621	0.973329	0.988625	1.0663	1.06985	1.00142	0.00204856
100001597	Amino Acid	Leucine, Isoleucine and Valine Metabolism	tiglyl carnitine (C5)	0.754469	0.925171	1.08033	1.15007	0.981581	-0.0268205	0.522686	0.86402	1.06231	1.15751	0.959991	-0.058907
100001628	Carbohydrate	Pentose Phosphate Pathway	sedoheptulose-7-phosphate	0.756998	0.925171	1.05702	1.07033	1.01393	0.0199616	0.970397	0.9877	1.05655	1.07918	1.00177	0.00254909
100001880	Lipid	Glycosphingolipid Sulfates	3-sulfo-nervonoyl-galactosylceramide (d18:1/24:1)	0.75803	0.925171	1.05088	1.0521	1.01369	0.0196206	0.58184	0.882389	1.0664	1.05736	1.02659	0.037858
100009246	Amino Acid	Glycine, Serine and Threonine Metabolism	2-methylserine	0.758365	0.925171	1.06805	1.12778	1.03635	0.0515052	0.583536	0.882389	1.11102	1.14892	1.06968	0.0971801
100015755	Lipid	Ceramides	ceramide (d18:1/20:0, d16:1/22:0, d20:1/18:0)*	0.759807	0.925171	1.00944	1.02528	0.965724	-0.0503175	0.538594	0.86402	0.993181	1.01512	0.927425	-0.108697
100001170	Amino Acid	Leucine, Isoleucine and Valine Metabolism	3-hydroxy-2-ethylpropionate	0.761437	0.925171	0.823353	0.786102	1.02643	0.0376397	0.706732	0.917977	0.829399	0.788177	1.03522	0.0499391
100008955	Lipid	Sphingomyelins	tricosanoyl sphingomyelin (d18:1/23:0)*	0.76145	0.925171	1.02512	1.0313	0.988704	-0.016389	0.8891	0.956293	1.04211	1.03008	1.00556	0.00800412
275	Amino Acid	Creatine Metabolism	creatinine	0.761747	0.925171	1.03694	1.03413	1.00658	0.00945652	0.791251	0.938645	1.04276	1.03842	1.00618	0.00889535
100005986	Lipid	Sphingomyelins	sphingomyelin (d18:1/24:1, d18:2/24:0)*	0.764118	0.926408	1.12128	1.09559	1.01989	0.0284177	0.520445	0.86402	1.16556	1.1009	1.04628	0.0652645
100015617	Lipid	Diacylglycerol	stearoyl-docosahexaenoyl-glycerol (18:0/22:6) [2]*	0.765947	0.926794	1.04501	1.05669	0.991034	-0.0129934	0.696929	0.917977	1.04065	1.05827	0.987551	-0.0180722
100009069	Lipid	Plasmalogen	1-(1-enyl-palmitoyl)-2-linoleoyl-GPE (P-16:0/18:2)*	0.767142	0.926794	1.08957	1.09246	1.01196	0.0171548	0.680765	0.910788	1.09619	1.09607	1.01784	0.0255085
100015620	Lipid	Lactosylceramides (LCER)	lactosyl-N-nervonoyl-sphingosine (d18:1/24:1)*	0.772901	0.93153	1.1383	1.1209	1.01558	0.0223035	0.620676	0.893809	1.14089	1.12346	1.02856	0.0406206
1099	Nucleotide	Purine Metabolism, Guanine containing	guanosine	0.774185	0.93153	1.00942	1.00187	1.01291	0.0185105	0.64854	0.897908	1.01518	1.00272	1.02201	0.0314158
331	Peptide	Gamma-glutamyl Amino Acid	gamma-glutamylglutamate	0.775142	0.93153	1.09092	1.0949	1.01338	0.0191814	0.674274	0.909208	1.0775	1.08528	1.02126	0.0303566
1383	Xenobiotics	Drug - Analgesics, Anesthetics	4-acetamidophenol	0.785363	0.940468	2.85644	2.50735	1.08336	0.115509	0.791377	0.938645	2.35367	2.37728	0.920961	-0.118787
100001007	Carbohydrate	Pentose Metabolism	ribonate	0.786532	0.940468	1.01966	1.03029	0.994407	-0.0080917	0.74166	0.926088	1.02144	1.03232	0.992729	-0.0105288
100009181	Lipid	Phosphatidylinositol (PI)	1-stearoyl-2-oleoyl-GPI (18:0/18:1)*	0.786698	0.940468	1.0046	1.01615	1.02316	0.0330289	0.897776	0.958382	0.997822	1.01283	1.01202	0.0172391
100003598	Peptide	Dipeptide	tyrosylglycine	0.789178	0.941789	1.25914	1.37518	0.980222	-0.0288192	0.945018	0.975408	1.28626	1.39943	1.00548	0.00788917
100009272	Lipid	Hexosylceramides (HCER)	glycosyl-N-palmitoyl-sphingosine (d18:1/16:0)	0.799926	0.948856	1.17401	1.17327	1.01553	0.0222335	0.676805	0.91004	1.18756	1.18245	1.02763	0.0393188
1124	Energy	TCA Cycle	citrate	0.800676	0.948856	1.32885	1.36059	0.983366	-0.0241992	0.826326	0.944224	1.35257	1.37301	0.984334	-0.0227807
999924807	Unknown	Unknown	X - 24807	0.800984	0.948856	1.39513	1.65291	0.978975	-0.0306558	0.394098	0.812329	1.35368	1.68062	0.924847	-0.112713
310	Amino Acid	Methionine, Cysteine, SAM and Taurine Metabolism	cystathionine	0.801328	0.948856	1.63412	1.56834	1.02384	0.0339839	0.590127	0.885629	1.70031	1.56802	1.05538	0.077759
100004329	Lipid	Sphingomyelins	sphingomyelin (d18:2/16:0, d18:1/16:1)*	0.802332	0.948856	1.08643	1.08559	1.00861	0.0123677	0.596929	0.888905	1.09	1.07432	1.01934	0.0276375
100003260	Amino Acid	Glutamate Metabolism	carboxyethyl-GABA	0.803411	0.948856	1.04501	1.02941	1.0085	0.0122074	0.316466	0.782219	1.07691	1.03452	1.03659	0.0518501
100001182	Lipid	Long Chain Polyunsaturated Fatty Acid (n3 and n6)	docosadienoate (22:2n6)	0.806651	0.948906	1.35742	1.39725	0.9808	-0.0279694	0.821827	0.942967	1.33602	1.40171	0.981389	-0.0271036
100005805	Lipid	Lysophospholipid	1-palmitoyl-GPS (16:0)*	0.807278	0.948906	1.37014	1.17807	1.02224	0.0317366	0.963427	0.984997	1.33791	1.17752	0.995608	-0.00634966
100009066	Lipid	Phosphatidylinositol (PI)	1-palmitoyl-2-oleoyl-GPI (16:0/18:1)*	0.807609	0.948906	1.02619	1.04163	0.991335	-0.012555	0.884039	0.956293	1.0297	1.04284	0.994417	-0.00807706
999911381	Unknown	Unknown	X - 11381	0.816968	0.954978	1.08699	1.09536	1.01126	0.0161551	0.884352	0.956293	1.0873	1.09758	1.00771	0.011074
232	Amino Acid	Urea cycle; Arginine and Proline Metabolism	argininosuccinate	0.8175	0.954978	1.11101	1.1311	0.985763	-0.020687	0.791228	0.938645	1.14686	1.138	1.01738	0.0248555
100001654	Lipid	Lysophospholipid	1-arachidonoyl-GPI* (20:4)*	0.818698	0.954978	1.30875	1.21376	1.01493	0.0213759	0.780932	0.938645	1.29247	1.21825	1.01911	0.0273125
100009220	Lipid	Phosphatidylethanolamine (PE)	1-oleoyl-2-docosahexaenoyl-GPE (18:1/22:6)*	0.819736	0.954978	1.00738	1.01316	0.996594	-0.00492193	0.81979	0.942208	1.00511	1.01152	0.996423	-0.0051702
358	Amino Acid	Methionine, Cysteine, SAM and Taurine Metabolism	hypotaurine	0.819748	0.954978	1.17295	1.19193	1.01498	0.0214451	0.844249	0.944224	1.12479	1.18743	0.986299	-0.0199037
999923109	Unknown	Unknown	X - 23109	0.825587	0.960148	1.15215	1.03779	0.974773	-0.0368616	0.830161	0.944224	1.18493	1.0278	1.02682	0.0381843
266	Lipid	Sterol	cholesterol	0.836908	0.96373	1.02636	1.02824	1.005	0.00720157	0.990061	0.995876	1.01672	1.0298	1.00032	0.000455726
100002103	Amino Acid	Methionine, Cysteine, SAM and Taurine Metabolism	5-methylthioribose	0.837162	0.96373	1.14196	1.17572	0.98455	-0.0224633	0.648853	0.897908	1.15501	1.1927	0.96382	-0.0531637
100001433	Lipid	Monoacylglycerol	1-arachidonylglycerol (20:4)	0.838365	0.96373	1.13227	1.1651	1.01967	0.028103	0.844977	0.944224	1.13083	1.18027	1.02002	0.028592
461	Energy	Oxidative Phosphorylation	phosphate	0.839849	0.96373	1.01343	1.02257	0.996005	-0.00577545	0.999201	0.999201	1.02376	1.02574	1.00002	3.06371e-05
100001866	Lipid	Phosphatidylglycerol (PG)	1-stearoyl-2-oleoyl-GPG (18:0/18:1)	0.840083	0.96373	1.00244	0.997818	1.00276	0.00396953	0.718688	0.92019	1.00444	0.996553	1.00532	0.00764903
132	Carbohydrate	Glycolysis, Gluconeogenesis, and Pyruvate Metabolism	3-phosphoglycerate	0.840509	0.96373	1.13985	1.13922	1.0112	0.0160705	0.941124	0.973822	1.13375	1.14469	0.995548	-0.00643781
100005373	Amino Acid	Lysine Metabolism	fructosyllysine	0.842149	0.96373	1.07602	1.0838	1.00702	0.010095	0.610336	0.893713	1.09993	1.09043	1.01958	0.0279706
100000963	Amino Acid	Urea cycle; Arginine and Proline Metabolism	homocitrulline	0.842461	0.96373	1.21588	1.27219	1.01679	0.0240282	0.642863	0.894503	1.28699	1.30124	1.04216	0.0595733
1239	Lipid	Fatty Acid, Monohydroxy	2-hydroxystearate	0.842488	0.96373	1.32672	1.25905	1.01166	0.0167307	0.756711	0.933959	1.28205	1.25849	0.980847	-0.0278994
100003926	Lipid	Fatty Acid Metabolism (Acyl Carnitine, Hydroxy)	(R)-3-hydroxybutyrylcarnitine	0.842736	0.96373	1.24901	1.28629	1.01141	0.0163641	0.842944	0.944224	1.24581	1.28843	1.01227	0.0175971
100003674	Peptide	Dipeptide	prolylglycine	0.847646	0.967729	1.08895	1.10012	0.992555	-0.0107811	0.854898	0.945938	1.10709	1.09607	1.00762	0.0109495
507	Amino Acid	Polyamine Metabolism	spermine	0.849065	0.967736	3.43361	2.7696	0.981611	-0.0267768	0.892114	0.956293	3.55988	2.82353	0.985784	-0.0206562
100001446	Nucleotide	Pyrimidine Metabolism, Uracil containing	5-methyluridine (ribothymidine)	0.855203	0.969968	1.05117	1.04477	1.00529	0.00761298	0.793905	0.938645	1.03856	1.04453	0.991886	-0.0117533
100001655	Lipid	Lysophospholipid	1-palmitoyl-GPI* (16:0)	0.855717	0.969968	1.35067	1.27593	0.987711	-0.0178392	0.73985	0.926088	1.33134	1.27459	0.976306	-0.0345943
1162	Carbohydrate	Aminosugar Metabolism	N-acetylneuraminate	0.856519	0.969968	1.00779	1.01774	0.997084	-0.00421289	0.545135	0.867324	1.00119	1.02052	0.989691	-0.0149496
100015714	Lipid	Hexosylceramides (HCER)	glycosyl-N-arachidoyl-sphingosine (d18:1/20:0)*	0.86229	0.969968	1.05909	1.05147	1.00653	0.00939637	0.667943	0.909208	1.05971	1.05076	1.01708	0.0244356
100000096	Amino Acid	Guanidino and Acetamido Metabolism	4-guanidinobutanoate	0.862981	0.969968	1.05059	1.05	1.00561	0.00806526	0.861982	0.949289	1.04491	1.04486	1.00616	0.00885346
999925948	Unknown	Unknown	X - 25948	0.863337	0.969968	1.04757	1.0659	0.993541	-0.0093482	0.912945	0.965686	1.05333	1.05218	1.0044	0.00633346
100009009	Lipid	Plasmalogen	1-(1-enyl-palmitoyl)-2-linoleoyl-GPC (P-16:0/18:2)*	0.863472	0.969968	0.999877	1.06786	0.987112	-0.0187147	0.728864	0.922236	1.00491	1.07879	0.972219	-0.0406471
100001526	Lipid	Fatty Acid Synthesis	malonylcarnitine	0.863654	0.969968	1.02082	1.02929	1.00528	0.00759925	0.833144	0.944224	1.0134	1.03223	0.993477	-0.00944156
100001882	Lipid	Hexosylceramides (HCER)	glycosyl-N-stearoyl-sphingosine (d18:1/18:0)	0.868847	0.969968	1.13659	1.14173	1.01026	0.0147281	0.748898	0.929339	1.14476	1.1464	1.02134	0.0304573
999916972	Unknown	Unknown	X - 16972	0.869284	0.969968	0.916956	0.906602	1.01689	0.0241623	0.535086	0.86402	0.93702	0.901046	1.06937	0.0967676
100015694	Lipid	Hexosylceramides (HCER)	glycosyl-N-stearoyl-sphinganine (d18:0/18:0)*	0.870113	0.969968	1.0493	1.09088	1.01427	0.0204383	0.890269	0.956293	1.06224	1.10081	1.01283	0.0183868
100000924	Lipid	Monoacylglycerol	1-oleoylglycerol (18:1)	0.873027	0.969968	1.26689	1.3323	0.986939	-0.0189672	0.886187	0.956293	1.26993	1.34777	0.987568	-0.018048
100008985	Lipid	Phosphatidylcholine (PC)	1-palmitoyl-2-dihomo-linolenoyl-GPC (16:0/20:3n3 or 6)*	0.873953	0.969968	0.989796	0.997065	0.997322	-0.0038681	0.881092	0.956293	0.996185	0.99769	1.00272	0.00392238
100001734	Amino Acid	Lysine Metabolism	N6-acetyllysine	0.876493	0.969968	1.05807	1.08549	1.00712	0.0102418	0.736292	0.924867	1.05019	1.09522	0.983501	-0.0240016
269	Amino Acid	Glutathione Metabolism	CoA-glutathione*	0.876796	0.969968	1.17482	1.20801	1.01255	0.0179983	0.5768	0.882389	1.21462	1.21568	1.04963	0.0698819
100001300	Amino Acid	Leucine, Isoleucine and Valine Metabolism	alpha-hydroxyisovalerate	0.880132	0.969968	1.28881	1.34392	0.989225	-0.0156291	0.966105	0.986262	1.30305	1.30092	1.00324	0.00466938
100004328	Lipid	Sphingomyelins	sphingomyelin (d18:1/14:0, d16:1/16:0)*	0.881673	0.969968	1.02426	1.03079	0.995851	-0.00599753	0.957643	0.981898	1.02973	1.03202	1.00158	0.00227258
100015762	Lipid	Long Chain Polyunsaturated Fatty Acid (n3 and n6)	docosatrienoate (22:3n6)*	0.883581	0.969968	1.40881	1.46936	1.01511	0.0216313	0.989367	0.995876	1.34508	1.46848	1.00146	0.00209899
100004542	Lipid	Fatty Acid, Amino	2-aminoheptanoate	0.88396	0.969968	1.6407	1.14762	1.0087	0.0125008	0.914344	0.965686	1.73836	1.14877	0.993137	-0.00993573
100008984	Lipid	Phosphatidylcholine (PC)	1-palmitoyl-2-palmitoleoyl-GPC (16:0/16:1)*	0.885286	0.969968	1.00508	1.00899	0.997822	-0.00314628	0.737194	0.924867	1.00123	1.00969	0.994643	-0.00774893
100008957	Lipid	Sphingomyelins	sphingomyelin (d18:2/24:1, d18:1/24:2)*	0.887062	0.969968	1.05759	1.07307	0.995024	-0.00719662	0.863753	0.949712	1.06936	1.0749	1.00649	0.00933203
100002462	Amino Acid	Lysine Metabolism	5-(galactosylhydroxy)-L-lysine	0.88794	0.969968	1.04421	1.05369	0.996232	-0.00544686	0.834665	0.944224	1.04286	1.0541	0.994067	-0.00858533
233	Cofactors and Vitamins	Ascorbate and Aldarate Metabolism	ascorbate (Vitamin C)	0.888779	0.969968	6.42866	7.90767	0.970146	-0.0437267	0.872672	0.956293	5.78361	8.099	1.03763	0.0532896
100001320	Carbohydrate	Aminosugar Metabolism	erythronate*	0.891023	0.969968	1.02071	1.01495	1.00314	0.00452746	0.922665	0.967879	1.02122	1.01547	1.0024	0.00345438
100006290	Lipid	Sphingomyelins	sphingomyelin (d18:1/20:0, d16:1/22:0)*	0.892364	0.969968	0.998753	1.00637	0.995845	-0.00600636	0.988466	0.995876	0.999729	1.00259	0.999517	-0.000696842
1538	Lipid	Sphingomyelins	stearoyl sphingomyelin (d18:1/18:0)	0.892406	0.969968	1.03651	1.03937	0.997152	-0.00411453	0.789035	0.938645	1.04266	1.03805	1.00605	0.00870782
100008928	Amino Acid	Glutathione Metabolism	2-hydroxybutyrate/2-hydroxyisobutyrate	0.893897	0.969968	1.07283	1.07234	1.00807	0.011596	0.791545	0.938645	1.07196	1.07229	1.01706	0.0244085
999923240	Unknown	Unknown	X - 23240	0.89464	0.969968	1.19528	1.26779	0.989179	-0.0156971	0.932383	0.97212	1.20855	1.28015	0.992521	-0.0108307
512	Amino Acid	Methionine, Cysteine, SAM and Taurine Metabolism	taurine	0.895501	0.969968	1.01694	1.01742	1.00336	0.00483656	0.731936	0.922236	1.01057	1.02052	0.990641	-0.0135659
136	Lipid	Primary Bile Acid Metabolism	cholate	0.897104	0.969968	1.22694	1.18015	1.00519	0.00746921	0.705082	0.917977	1.2601	1.17325	1.0164	0.0234685
100002107	Lipid	Sphingomyelins	palmitoyl sphingomyelin (d18:1/16:0)	0.897875	0.969968	1.01249	1.01081	0.997725	-0.00328543	0.67398	0.909208	1.0182	1.00853	1.0079	0.0113526
100000657	Lipid	Phosphatidylcholine (PC)	1,2-dipalmitoyl-GPC (16:0/16:0)	0.89872	0.969968	1.0008	1.00332	1.00251	0.00361355	0.957893	0.981898	0.997023	1.00062	1.00113	0.0016254
100000827	Lipid	Monoacylglycerol	1-palmitoylglycerol (16:0)	0.899517	0.969968	1.27007	1.27026	0.992189	-0.0113138	0.970222	0.9877	1.29088	1.27636	0.997524	-0.00357595
100000656	Lipid	Lysophospholipid	1-stearoyl-GPI (18:0)	0.90235	0.969968	1.33675	1.26876	0.99162	-0.0121403	0.756347	0.933959	1.30975	1.26212	0.977714	-0.0325162
100006292	Lipid	Sphingomyelins	sphingomyelin (d18:1/20:1, d18:2/20:0)*	0.903046	0.969968	1.00294	0.989654	0.996563	-0.00496702	0.903021	0.961599	1.0025	0.983477	1.00373	0.00537521
100015728	Lipid	Hexosylceramides (HCER)	glycosyl-N-erucoyl-sphingosine (d18:1/22:1)*	0.903407	0.969968	1.20081	1.22744	1.00962	0.0138133	0.811075	0.939074	1.21705	1.2387	1.02044	0.0291962
815	Amino Acid	Tyrosine Metabolism	tyrosine	0.903415	0.969968	1.02682	1.03172	1.00309	0.00444631	0.924775	0.968079	1.03337	1.03552	1.00258	0.00371559
100002070	Lipid	Fatty Acid, Dicarboxylate	2-hydroxyglutarate	0.907153	0.972457	1.11558	1.13445	0.994805	-0.00751379	0.893471	0.956293	1.12466	1.14474	0.993577	-0.00929571
100015752	Lipid	Hexosylceramides (HCER)	glycosyl-N-(2-hydroxynervonoyl)-sphingosine (d18:1/24:1(2OH))*	0.911643	0.975743	1.0138	1.01862	0.995611	-0.00634521	0.958964	0.981898	1.01688	1.01902	1.00218	0.00313787
563	Amino Acid	Glutamate Metabolism	glutamine	0.91609	0.976416	1.08301	1.09228	1.0039	0.00562198	0.825012	0.944224	1.07765	1.09468	0.991252	-0.0126767
100003185	Peptide	Dipeptide	leucylglycine	0.917769	0.976416	1.25262	2.15234	0.991851	-0.0118048	0.934903	0.97324	1.24343	2.2105	0.993116	-0.00996631
100021918	Xenobiotics	Chemical	2,4-di-tert-butylphenol	0.917898	0.976416	1.57386	1.3256	0.992643	-0.0106535	0.808468	0.938645	1.54874	1.33315	0.981799	-0.0264998
100006295	Lipid	Sphingomyelins	sphingomyelin (d18:1/22:1, d18:2/22:0, d16:1/24:1)*	0.917973	0.976416	1.08491	1.09031	1.00408	0.00587957	0.814203	0.939074	1.09015	1.09388	1.01008	0.014468
100001662	Lipid	Carnitine Metabolism	deoxycarnitine	0.922757	0.979982	1.00591	1.03108	1.00368	0.00530386	0.905264	0.961599	1.0071	1.03296	1.00496	0.00713685
100010839	Lipid	Lysoplasmalogen	1-(1-enyl-oleoyl)-2-oleoyl-GPE (P-18:1/18:1)*	0.927634	0.983636	1.11976	1.12825	1.00491	0.0070605	0.684592	0.914124	1.14383	1.1355	1.02379	0.0339251
100010895	Nucleotide	Pyrimidine Metabolism, Cytidine containing	2'-O-methylcytidine	0.931038	0.984289	1.05572	1.06274	1.00384	0.00553119	0.8836	0.956293	1.05134	1.06736	0.993185	-0.00986544
535	Nucleotide	Pyrimidine Metabolism, Uracil containing	uridine	0.931437	0.984289	0.998756	1.0006	1.00117	0.00169154	0.946073	0.975408	0.997967	1.00189	0.999003	-0.00143864
100006379	Amino Acid	Tryptophan Metabolism	C-glycosyltryptophan	0.93256	0.984289	1.01447	1.01344	1.00201	0.00289738	0.612923	0.893713	1.02741	1.01456	1.01308	0.0187421
917	Amino Acid	Alanine and Aspartate Metabolism	asparagine	0.934569	0.984892	1.03388	1.04225	0.998032	-0.00284163	0.877268	0.956293	1.04266	1.04328	1.00399	0.00574616
1087	Lipid	Long Chain Monounsaturated Fatty Acid	erucate (22:1n9)	0.939783	0.988063	1.38123	1.35918	0.994601	-0.00780993	0.940338	0.973822	1.3632	1.36606	0.994375	-0.00813786
463	Carbohydrate	Glycolysis, Gluconeogenesis, and Pyruvate Metabolism	phosphoenolpyruvate (PEP)	0.940531	0.988063	1.11953	1.14538	0.995958	-0.00584354	0.833002	0.944224	1.11695	1.15038	0.987598	-0.0180037
297	Lipid	Sphingosines	sphingosine	0.941905	0.988063	1.09636	1.09183	1.00247	0.00356207	0.803679	0.938645	1.09829	1.09515	1.00897	0.0128815
811	Amino Acid	Alanine and Aspartate Metabolism	alanine	0.945805	0.989096	1.00218	1.00758	0.998901	-0.00158687	0.807148	0.938645	1.00204	1.00938	0.995815	-0.00605054
100000265	Amino Acid	Tryptophan Metabolism	kynurenine	0.946116	0.989096	1.16826	1.14196	1.0043	0.00618835	0.991972	0.996217	1.17277	1.14546	1.00068	0.000976109
827	Nucleotide	Pyrimidine Metabolism, Cytidine containing	cytidine	0.947562	0.989096	1.23558	1.22302	1.00323	0.00465099	0.843687	0.944224	1.22459	1.22526	0.989623	-0.0150495
999924426	Unknown	Unknown	X - 24426	0.95117	0.989096	0.948557	0.957986	1.00445	0.00640884	0.309724	0.780002	1.00139	0.961613	1.08083	0.112137
100001437	Amino Acid	Glutathione Metabolism	cysteine-glutathione disulfide	0.951324	0.989096	0.986396	0.975508	0.996138	-0.00558217	0.638674	0.894503	1.01426	0.97412	1.0323	0.0458608
290	Carbohydrate	Aminosugar Metabolism	glucosamine-6-phosphate	0.952715	0.989096	1.2029	1.21161	0.99647	-0.00510171	0.881402	0.956293	1.22308	1.21425	1.00958	0.0137539
100002528	Xenobiotics	Chemical	sulfate*	0.952998	0.989096	1.07215	1.0692	1.00212	0.0030605	0.797952	0.938645	1.06204	1.07227	0.990153	-0.0142759
100001569	Lipid	Lysophospholipid	1-oleoyl-GPE (18:1)	0.957978	0.992627	1.26823	1.21643	0.996657	-0.0048313	0.725983	0.922236	1.24094	1.21843	0.976602	-0.0341567
100001271	Lipid	Lysophospholipid	1-stearoyl-GPC (18:0)	0.959417	0.992627	0.999438	0.997382	0.999001	-0.001442	0.974192	0.988625	0.999306	0.997097	1.00067	0.000972343
999925855	Unknown	Unknown	X - 25855	0.963468	0.992627	1.04717	1.0439	0.998465	-0.0022161	0.807575	0.938645	1.05659	1.04525	1.0089	0.0127871
234	Amino Acid	Alanine and Aspartate Metabolism	aspartate	0.964175	0.992627	1.03469	1.03143	1.00139	0.00200033	0.671752	0.909208	1.04339	1.0302	1.01414	0.0202612
100002945	Lipid	Fatty Acid, Branched	(14 or 15)-methylpalmitate (a17:0 or i17:0)	0.964871	0.992627	1.24964	1.19904	1.00385	0.00554376	0.706222	0.917977	1.23512	1.21076	0.965633	-0.0504529
100001315	Xenobiotics	Benzoate Metabolism	p-cresol sulfate	0.966277	0.992627	1.34799	1.33347	1.00564	0.0081079	0.595775	0.888905	1.31421	1.34582	0.926593	-0.109993
999912100	Unknown	Unknown	X - 12100	0.966543	0.992627	1.13068	1.14997	1.00197	0.00284524	0.792009	0.938645	1.15148	1.15388	1.0134	0.0191973
100008916	Lipid	Phosphatidylcholine (PC)	1-stearoyl-2-docosahexaenoyl-GPC (18:0/22:6)	0.972657	0.994073	1.00103	0.997398	1.00053	0.000764117	0.957882	0.981898	0.998345	0.99665	0.999123	-0.00126586
100001567	Lipid	Lysophospholipid	1-palmitoyl-GPE (16:0)	0.973372	0.994073	1.01381	1.02048	0.999274	-0.00104723	0.766027	0.935345	1.00557	1.01996	0.993205	-0.00983654
100016038	Amino Acid	Polyamine Metabolism	(N(1) + N(8))-acetylspermidine	0.973966	0.994073	1.17624	1.19892	1.00183	0.00264393	0.807423	0.938645	1.20609	1.19406	1.01483	0.0212373
1261	Lipid	Eicosanoid	12-HHTrE	0.976749	0.994073	0.988741	0.99285	1.00135	0.00194944	0.613205	0.893713	1.00045	0.985385	1.02554	0.0363785
100004488	Amino Acid	Urea cycle; Arginine and Proline Metabolism	N-monomethylarginine	0.9773	0.994073	1.07987	1.07298	1.00154	0.00222685	0.890869	0.956293	1.09492	1.07551	1.008	0.0114915
376	Amino Acid	Leucine, Isoleucine and Valine Metabolism	isoleucine	0.979056	0.994073	1.02504	1.03481	0.999418	-0.00084001	0.89822	0.958382	1.03202	1.0366	1.00302	0.0043524
100008991	Lipid	Phosphatidylethanolamine (PE)	1-palmitoyl-2-docosahexaenoyl-GPE (16:0/22:6)*	0.983276	0.994073	1.00193	0.998532	0.999676	-0.000467674	0.797385	0.938645	1.00264	0.9969	1.00418	0.00602226
100008956	Lipid	Sphingomyelins	sphingomyelin (d18:2/23:0, d18:1/23:1, d17:1/24:1)*	0.983363	0.994073	1.14339	1.15894	0.998803	-0.00172809	0.840324	0.944224	1.15278	1.16431	1.01246	0.0178671
100003434	Amino Acid	Histidine Metabolism	imidazole propionate	0.983603	0.994073	1.83771	1.75605	1.00278	0.00400701	0.857233	0.945938	1.97223	1.78031	1.02659	0.0378544
231	Amino Acid	Urea cycle; Arginine and Proline Metabolism	arginine	0.983828	0.994073	1.03664	1.04346	0.999468	-0.000767013	0.848339	0.945752	1.04509	1.04596	1.00537	0.00772764
100015749	Lipid	Hexosylceramides (HCER)	glycosyl-N-tricosenoyl-sphingosine (d18:1/23:1)*	0.985934	0.994073	1.20224	1.24186	1.00132	0.00190872	0.91433	0.965686	1.2141	1.25199	1.00869	0.012481
100001777	Lipid	Lysophospholipid	1-oleoyl-GPI (18:1)	0.987983	0.994073	1.40504	1.31878	1.00122	0.00175828	0.919273	0.967758	1.3719	1.31498	0.991355	-0.0125265
100020421	Amino Acid	Tyrosine Metabolism	1-carboxyethyltyrosine	0.988667	0.994073	1.2099	1.20738	1.00074	0.0010695	0.844903	0.944224	1.19134	1.21086	0.989212	-0.015648
100001256	Amino Acid	Phenylalanine Metabolism	N-acetylphenylalanine	0.988674	0.994073	0.962955	0.970302	0.999369	-0.000911013	0.849406	0.945752	0.958962	0.97209	0.99103	-0.0129988
999911615	Unknown	Unknown	X - 11615	0.989719	0.994073	1.127	1.11755	0.99901	-0.00142941	0.987777	0.995876	1.12235	1.1116	0.998727	-0.0018382
1533	Lipid	Phosphatidylserine (PS)	1,2-dioleoyl-GPS (18:1/18:1)	0.991254	0.994156	1.04815	1.05415	1.00033	0.000471043	0.834782	0.944224	1.0572	1.05701	1.00668	0.00960321
100000616	Lipid	Phosphatidylinositol (PI)	1-stearoyl-2-arachidonoyl-GPI (18:0/20:4)	0.996986	0.997905	0.989545	0.989117	1.00005	7.21494e-05	0.843367	0.944224	0.988901	0.987066	1.00281	0.00404573
100001314	Peptide	Gamma-glutamyl Amino Acid	gamma-glutamylthreonine	0.997905	0.997905	1.09335	1.12442	0.999864	-0.000196721	0.99358	0.996217	1.07827	1.10251	1.00045	0.000642333

### Sheet: 4.BCM-ROSMAP_detected
CHEM_ID	SUPER_PATHWAY	SUB_PATHWAY	CHEMICAL_NAME	CAND_PD_lrt_test_p	CAND_PD_log2FC	ROSMAP_LB_lrt_test_p	ROSMAP_LB_log2FC
1342	Amino Acid	Tyrosine Metabolism	3-methoxytyrosine	1.72328e-92	6.74981	0.00572924	0.399337
117	Amino Acid	Tyrosine Metabolism	homovanillate (HVA)	7.74635e-64	3.68179	0.398623	-0.0813489
100021123	Amino Acid	Lysine Metabolism	hydroxy-N6,N6,N6-trimethyllysine*	7.00536e-24	0.883077	0.513704	0.0182973
100004541	Amino Acid	Polyamine Metabolism	acisoga	9.7865e-16	-0.923693	0.162672	0.181104
100009026	Lipid	Dihydrosphingomyelins	behenoyl dihydrosphingomyelin (d18:0/22:0)*	2.80103e-11	-0.499551	0.284367	-0.0924766
100001034	Amino Acid	Tryptophan Metabolism	indoleacetate	6.56922e-11	-0.760116	0.519268	-0.0833452
100015786	Lipid	Dihydrosphingomyelins	sphingomyelin (d18:0/20:0, d16:0/22:0)*	2.4146e-08	-0.504623	0.317716	-0.0652327
100009027	Lipid	Dihydrosphingomyelins	sphingomyelin (d18:0/18:0, d19:0/17:0)*	2.59823e-08	-0.500974	0.235985	-0.0502931
212	Amino Acid	Polyamine Metabolism	5-methylthioadenosine (MTA)	1.71187e-07	-0.289035	0.229821	0.0857446
922	Lipid	Dihydroceramides	N-stearoyl-sphinganine (d18:0/18:0)*	2.03307e-07	-0.798957	0.49182	-0.0490917
100020219	Xenobiotics	Food Component/Plant	3-formylindole	5.46987e-07	-0.280266	0.0999391	0.0912304
100001006	Amino Acid	Glycine, Serine and Threonine Metabolism	N-acetylglycine	1.42304e-06	0.634683	0.207418	0.114688
340	Amino Acid	Glycine, Serine and Threonine Metabolism	glycine	2.22758e-06	0.254456	0.175786	-0.0356085
100016038	Amino Acid	Polyamine Metabolism	(N(1) + N(8))-acetylspermidine	1.4349e-05	0.243703	0.973966	0.00264393
100009028	Lipid	Dihydroceramides	N-palmitoyl-sphinganine (d18:0/16:0)	2.10545e-05	-0.333666	0.253506	-0.0833615
391	Amino Acid	Urea cycle; Arginine and Proline Metabolism	citrulline	2.14109e-05	-0.275124	0.481753	-0.0526188
999912100	Unknown	Unknown	X-12100	2.72861e-05	-0.21134	0.966543	0.00284524
100002367	Lipid	Fatty Acid, Dihydroxy	2R,3R-dihydroxybutyrate	2.96286e-05	-0.301096	0.323413	-0.0669491
361	Nucleotide	Purine Metabolism, (Hypo)Xanthine/Inosine containing	inosine	3.36566e-05	0.407073	0.514577	0.0350655
100003258	Cofactors and Vitamins	Ascorbate and Aldarate Metabolism	2-O-methylascorbic acid	3.77338e-05	-0.346292	0.269398	-0.048105
100001092	Cofactors and Vitamins	Nicotinate and Nicotinamide Metabolism	trigonelline (N'-methylnicotinate)	7.0544e-05	-0.760434	0.00750503	-0.509014
98	Amino Acid	Tryptophan Metabolism	kynurenate	7.45041e-05	-0.333822	0.22371	-0.110028
100000707	Lipid	Fatty Acid, Dicarboxylate	maleate	7.8299e-05	-0.496401	0.000396779	0.140348
100000265	Amino Acid	Tryptophan Metabolism	kynurenine	8.08515e-05	-0.226969	0.946116	0.00618835
100001253	Amino Acid	Glutamate Metabolism	N-acetylglutamine	9.15746e-05	0.334157	0.399909	0.046162
100006438	Energy	TCA Cycle	citraconate/glutaconate	0.000102448	-0.896343	0.0200231	0.166925
100015620	Lipid	Lactosylceramides (LCER)	lactosyl-N-nervonoyl-sphingosine (d18:1/24:1)*	0.000274381	0.202424	0.772901	0.0223035
100005383	Xenobiotics	Bacterial/Fungal	N-methylpipecolate	0.000319218	-0.489907	0.00304586	-0.434216
100020893	Amino Acid	Methionine, Cysteine, SAM and Taurine Metabolism	2,3-dihydroxy-5-methylthio-4-pentenoate (DMTPA)*	0.000349359	-0.196014	0.0273006	-0.118128
100009271	Lipid	Fatty Acid Metabolism (Acyl Carnitine, Hydroxy)	(S)-3-hydroxybutyrylcarnitine	0.000379122	-0.359648	0.278733	0.072262
100002514	Amino Acid	Histidine Metabolism	hydantoin-5-propionate	0.000403315	-0.461546	0.596197	0.0968136
100001468	Cofactors and Vitamins	Nicotinate and Nicotinamide Metabolism	N1-methyl-2-pyridone-5-carboxamide	0.000426429	-0.414422	0.0233188	-0.345006
100009038	Lipid	Dihydrosphingomyelins	myristoyl dihydrosphingomyelin (d18:0/14:0)*	0.000602223	-0.216108	0.387065	-0.0359564
100015625	Lipid	Hexosylceramides (HCER)	glycosyl-N-behenoyl-sphingadienine (d18:2/22:0)*	0.000629765	0.247288	0.227657	0.127313
999912101	Unknown	Unknown	X-12101	0.000637761	-0.378377	0.535306	-0.052505
100001393	Amino Acid	Leucine, Isoleucine and Valine Metabolism	isovalerylcarnitine (C5)	0.000737422	-0.300632	0.377161	0.14319
100000007	Lipid	Carnitine Metabolism	carnitine	0.000746475	-0.123511	0.70227	0.0254204
100008928	Amino Acid	Glutathione Metabolism	2-hydroxybutyrate/2-hydroxyisobutyrate	0.000875607	-0.314128	0.893897	0.011596
100001597	Amino Acid	Leucine, Isoleucine and Valine Metabolism	tiglylcarnitine (C5:1-DC)	0.000915802	-0.268416	0.754469	-0.0268205
100001412	Nucleotide	Purine Metabolism, Guanine containing	N2,N2-dimethylguanosine	0.00106429	-0.143319	0.262432	-0.091715
310	Amino Acid	Methionine, Cysteine, SAM and Taurine Metabolism	cystathionine	0.00118971	0.610407	0.801328	0.0339839
100020361	Amino Acid	Urea cycle; Arginine and Proline Metabolism	3-amino-2-piperidone	0.00127417	0.19671	0.556743	0.0409745
100008914	Lipid	Phosphatidylcholine (PC)	1-palmitoyl-2-arachidonoyl-GPC (16:0/20:4n6)	0.00143603	-0.0907159	0.43815	0.0126392
93	Energy	TCA Cycle	alpha-ketoglutarate	0.00160299	-0.152381	0.349854	0.044686
100003926	Lipid	Fatty Acid Metabolism (Acyl Carnitine, Hydroxy)	(R)-3-hydroxybutyrylcarnitine	0.00177844	-0.412386	0.842736	0.0163641
100001257	Amino Acid	Alanine and Aspartate Metabolism	N-acetylasparagine	0.00189582	0.350575	0.175631	-0.0601266
1004	Nucleotide	Purine Metabolism, (Hypo)Xanthine/Inosine containing	xanthine	0.00202673	-0.318382	0.600665	-0.013285
100001510	Amino Acid	Tyrosine Metabolism	phenol sulfate	0.00204912	-0.4352	0.591278	-0.1236
935	Carbohydrate	Disaccharides and Oligosaccharides	sucrose	0.00228493	0.734027	0.461395	0.0989574
100001121	Cofactors and Vitamins	Vitamin B6 Metabolism	pyridoxate	0.00229249	-0.652642	0.0288819	-0.247855
100000616	Lipid	Phosphatidylinositol (PI)	1-stearoyl-2-arachidonoyl-GPI (18:0/20:4)	0.00322637	-0.11765	0.996986	7.21494e-05
1256	Lipid	Phospholipid Metabolism	choline	0.00325606	-0.123811	0.0865417	-0.0950541
100008957	Lipid	Sphingomyelins	sphingomyelin (d18:2/24:1, d18:1/24:2)*	0.00357373	0.107288	0.887062	-0.00719662
100009007	Lipid	Plasmalogen	1-(1-enyl-palmitoyl)-2-oleoyl-GPC (P-16:0/18:1)*	0.00359648	0.154327	0.624422	-0.0326159
100001594	Amino Acid	Leucine, Isoleucine and Valine Metabolism	beta-hydroxyisovaleroylcarnitine	0.00368376	-0.197234	0.302929	-0.0560542
100000442	Xenobiotics	Food Component/Plant	quinate	0.00390517	-0.852092	0.0972302	-0.341167
407	Amino Acid	Lysine Metabolism	lysine	0.00393655	-0.0925458	0.600485	-0.0172532
1002	Nucleotide	Purine Metabolism, (Hypo)Xanthine/Inosine containing	allantoin	0.00396571	0.168278	0.163286	-0.174692
100001409	Nucleotide	Purine Metabolism, (Hypo)Xanthine/Inosine containing	N1-methylinosine	0.00414997	-0.191937	0.36013	-0.0641027
100001359	Energy	TCA Cycle	aconitate [cis or trans]	0.00550394	-0.103642	0.728247	-0.020117
100020825	Lipid	Fatty Acid Metabolism (Acyl Carnitine, Hydroxy)	3-hydroxyhexanoylcarnitine (1)	0.00575032	-0.250255	0.695214	-0.0246357
100002227	Lipid	Sterol	4-cholesten-3-one	0.00592023	-0.278041	0.116141	0.06273
100008977	Lipid	Phosphatidylethanolamine (PE)	1-stearoyl-2-arachidonoyl-GPE (18:0/20:4)	0.00630561	-0.148639	0.218446	-0.0283679
100001869	Lipid	Phosphatidylcholine (PC)	1-stearoyl-2-arachidonoyl-GPC (18:0/20:4)	0.00731083	-0.0841701	0.644299	-0.00804022
100001162	Lipid	Fatty Acid Metabolism (also BCAA Metabolism)	propionylcarnitine (C3)	0.00781102	-0.183658	0.471998	-0.0417854
1526	Lipid	Phosphatidylethanolamine (PE)	1-palmitoyl-2-oleoyl-GPE (16:0/18:1)	0.00921981	-0.193172	0.10558	-0.0350452
100006292	Lipid	Sphingomyelins	sphingomyelin (d18:1/20:1, d18:2/20:0)*	0.00923491	0.0999323	0.903046	-0.00496702
100015788	Lipid	Sphingomyelins	sphingomyelin (d18:2/18:1)*	0.00952357	0.124281	0.296599	0.0723272
100008993	Lipid	Phosphatidylinositol (PI)	1-palmitoyl-2-arachidonoyl-GPI (16:0/20:4)*	0.0112498	-0.190753	0.200278	-0.0273607
192	Amino Acid	Polyamine Metabolism	N-acetylputrescine	0.0117668	0.1442	0.0120814	-0.157987
194	Amino Acid	Methionine, Cysteine, SAM and Taurine Metabolism	N-formylmethionine	0.0118504	-0.117675	0.123412	-0.0760454
100001300	Amino Acid	Leucine, Isoleucine and Valine Metabolism	alpha-hydroxyisovalerate	0.0129622	0.204277	0.880132	-0.0156291
100002784	Amino Acid	Urea cycle; Arginine and Proline Metabolism	2-oxoarginine*	0.0132333	-0.242154	0.657929	0.0169606
100008992	Lipid	Phosphatidylethanolamine (PE)	1-stearoyl-2-docosahexaenoyl-GPE (18:0/22:6)*	0.0139915	-0.214433	0.520427	-0.0161011
444	Amino Acid	Urea cycle; Arginine and Proline Metabolism	ornithine	0.0144905	0.118863	0.717775	0.0203036
100000963	Amino Acid	Urea cycle; Arginine and Proline Metabolism	homocitrulline	0.01551	-0.281031	0.842461	0.0240282
100000802	Lipid	Fatty Acid Metabolism (Acyl Carnitine, Short Chain)	acetylcarnitine (C2)	0.015666	-0.123251	0.318008	-0.0488873
100015744	Lipid	Ceramides	ceramide (d18:2/24:1, d18:1/24:2)*	0.0178536	0.146916	0.110041	-0.0612328
100020360	Amino Acid	Tryptophan Metabolism	8-methoxykynurenate	0.0181206	-0.330989	0.102592	-0.178131
100000406	Carbohydrate	Pentose Metabolism	ribitol	0.0181644	-0.253304	0.269538	-0.0398606
100015752	Lipid	Hexosylceramides (HCER)	glycosyl-N-(2-hydroxynervonoyl)-sphingosine (d18:1/24:1(2OH))*	0.018703	-0.262309	0.911643	-0.00634521
100004329	Lipid	Sphingomyelins	sphingomyelin (d18:2/16:0, d18:1/16:1)*	0.0203735	0.0783568	0.802332	0.0123677
35	Amino Acid	Glutamate Metabolism	S-1-pyrroline-5-carboxylate	0.0214369	0.186668	0.305255	-0.108242
100000773	Lipid	Fatty Acid, Monohydroxy	3-hydroxyoctanoate	0.0219054	-0.248103	0.123471	-0.0759524
893	Lipid	Long Chain Saturated Fatty Acid	arachidate (20:0)	0.0227464	0.163982	0.706426	-0.0303671
1134	Nucleotide	Purine Metabolism, (Hypo)Xanthine/Inosine containing	urate	0.0249389	-0.110582	0.0484247	-0.174628
100009162	Lipid	Plasmalogen	1-(1-enyl-palmitoyl)-2-palmitoyl-GPC (P-16:0/16:0)*	0.0253024	0.104273	0.48875	-0.0229322
358	Amino Acid	Methionine, Cysteine, SAM and Taurine Metabolism	hypotaurine	0.0255967	0.330157	0.819748	0.0214451
100006430	Carbohydrate	Pentose Metabolism	arabitol/xylitol	0.0256428	-0.14717	0.0681598	0.0704406
100002107	Lipid	Sphingomyelins	palmitoyl sphingomyelin (d18:1/16:0)	0.0259543	0.0551899	0.897875	-0.00328543
100001413	Nucleotide	Pyrimidine Metabolism, Cytidine containing	N4-acetylcytidine	0.0260745	-0.186789	0.381749	-0.105321
878	Carbohydrate	Fructose, Mannose and Galactose Metabolism	fructose	0.0263235	0.301724	0.164764	0.114014
100002500	Amino Acid	Histidine Metabolism	formiminoglutamate	0.026551	-0.237241	0.0436272	-0.198781
999923593	Unknown	Unknown	X-23593	0.0265724	0.126263	0.204182	-0.0834327
1024	Cofactors and Vitamins	Pantothenate and CoA Metabolism	pantothenate	0.0268358	-0.26965	0.00225199	-0.201995
100009160	Lipid	Plasmalogen	1-(1-enyl-palmitoyl)-2-palmitoleoyl-GPC (P-16:0/16:1)*	0.0278993	0.113487	0.536112	-0.0395824
803	Carbohydrate	Fructose, Mannose and Galactose Metabolism	mannose	0.0279923	-0.142278	0.26751	0.122543
100002284	Lipid	Fatty Acid, Dihydroxy	2S,3R-dihydroxybutyrate	0.0290149	-0.171738	0.734431	0.0331935
100002102	Nucleotide	Pyrimidine Metabolism, Uracil containing	N-acetyl-beta-alanine	0.0296331	-0.17523	0.111555	-0.0986215
1442	Amino Acid	Leucine, Isoleucine and Valine Metabolism	beta-hydroxyisovalerate	0.0318161	-0.164168	0.0423378	-0.164363
999922162	Unknown	Unknown	X-22162	0.0332685	-0.137599	0.614721	-0.0671061
100001266	Amino Acid	Urea cycle; Arginine and Proline Metabolism	N-acetylarginine	0.0337874	-0.158036	0.113799	-0.0657684
100008990	Lipid	Phosphatidylethanolamine (PE)	1-palmitoyl-2-arachidonoyl-GPE (16:0/20:4)*	0.0338297	-0.132853	0.15538	-0.0330354
197	Amino Acid	Methionine, Cysteine, SAM and Taurine Metabolism	S-adenosylhomocysteine (SAH)	0.036527	-0.113281	0.343239	0.0540649
100002769	Amino Acid	Urea cycle; Arginine and Proline Metabolism	argininate*	0.0368671	-0.184802	0.656725	0.0246802
1268	Peptide	Gamma-glutamyl Amino Acid	gamma-glutamylleucine	0.0373248	-0.123186	0.246329	-0.0891783
100008954	Lipid	Dihydrosphingomyelins	palmitoyl dihydrosphingomyelin (d18:0/16:0)*	0.0374704	-0.0926108	0.063473	-0.0711385
100008903	Lipid	Phosphatidylcholine (PC)	1,2-dilinoleoyl-GPC (18:2/18:2)	0.0379415	0.136184	0.0215313	-0.140021
397	Amino Acid	Leucine, Isoleucine and Valine Metabolism	leucine	0.0384693	-0.089064	0.661854	0.0142418
100009139	Lipid	Phosphatidylcholine (PC)	1-myristoyl-2-arachidonoyl-GPC (14:0/20:4)*	0.0423053	-0.168724	0.243694	-0.0371728
1140	Peptide	Gamma-glutamyl Amino Acid	gamma-glutamylglutamine	0.0428536	0.0777119	0.287194	-0.0728221
100001051	Amino Acid	Histidine Metabolism	1-methylhistidine	0.0429898	-0.153993	0.557283	0.0918127
1221	Amino Acid	Creatine Metabolism	creatine	0.0438614	-0.40962	0.0411895	0.0265042
132	Carbohydrate	Glycolysis, Gluconeogenesis, and Pyruvate Metabolism	3-phosphoglycerate	0.0439635	-0.150064	0.840509	0.0160705
999923639	Unknown	Unknown	X-23639	0.0447356	-0.141906	0.217781	-0.168122
798	Nucleotide	Purine Metabolism, Adenine containing	adenosine	0.0454725	0.1585	0.493862	0.0349705
1105	Cofactors and Vitamins	Tocopherol Metabolism	alpha-tocopherol	0.0455967	-0.12186	0.23537	-0.164501
100009025	Lipid	Sphingomyelins	sphingomyelin (d18:1/21:0, d17:1/22:0, d16:1/23:0)*	0.0477738	-0.105349	0.218076	-0.0548049
563	Amino Acid	Glutamate Metabolism	glutamine	0.0485441	0.0559369	0.91609	0.00562198
999917010	Unknown	Unknown	X-17010	0.0528895	-0.131159	0.11107	0.111305
100002458	Amino Acid	Leucine, Isoleucine and Valine Metabolism	3-methylglutaconate	0.0532413	-0.173194	0.448568	-0.0413297
100008955	Lipid	Sphingomyelins	tricosanoyl sphingomyelin (d18:1/23:0)*	0.0535062	-0.0843757	0.76145	-0.016389
100003271	Amino Acid	Glutamate Metabolism	beta-citrylglutamate	0.0538408	-0.127101	0.0272083	-0.114344
100001417	Peptide	Acetylated Peptides	phenylacetylglutamine	0.0557733	0.183937	0.571627	-0.102049
566	Amino Acid	Leucine, Isoleucine and Valine Metabolism	valine	0.0564855	-0.0784274	0.652162	0.0158125
100008998	Cofactors and Vitamins	Tocopherol Metabolism	gamma-tocopherol/beta-tocopherol	0.0611191	-0.183394	0.0792411	-0.253749
100002466	Amino Acid	Glutathione Metabolism	cysteinylglycine disulfide*	0.0612027	-0.0749024	0.518857	0.118964
100000054	Amino Acid	Lysine Metabolism	5-hydroxylysine	0.0615984	-0.17385	0.709683	-0.0282383
100001272	Lipid	Lysophospholipid	1-oleoyl-GPC (18:1)	0.064425	0.0901069	0.528282	-0.0574819
100000776	Lipid	Fatty Acid Metabolism (Acyl Carnitine, Long Chain Saturated)	palmitoylcarnitine (C16)	0.065454	-0.109364	0.0507263	-0.130849
338	Xenobiotics	Food Component/Plant	gluconate	0.0658813	0.11694	0.237531	0.108229
100006367	Lipid	Fatty Acid, Monohydroxy	3-hydroxyhexanoate	0.0672725	-0.149468	0.0785714	-0.0770425
799	Amino Acid	Glycine, Serine and Threonine Metabolism	betaine	0.069163	-0.0827194	0.0160001	-0.217195
313	Lipid	Sphingolipid Synthesis	sphinganine	0.0693869	-0.117748	0.518453	-0.0273325
999912015	Unknown	Unknown	X-12015	0.0711553	-0.241338	0.00608294	-0.366394
1114	Nucleotide	Pyrimidine Metabolism, Thymine containing	3-aminoisobutyrate	0.0749151	0.153131	0.37488	-0.0607212
100001509	Amino Acid	Leucine, Isoleucine and Valine Metabolism	2-methylbutyrylcarnitine (C5)	0.0755143	-0.231627	0.497882	0.0821521
100001055	Amino Acid	Leucine, Isoleucine and Valine Metabolism	isobutyrylcarnitine (C4)	0.0764374	-0.165413	0.55552	0.0777627
100006435	Carbohydrate	Aminosugar Metabolism	N-acetylglucosamine/N-acetylgalactosamine	0.077957	-0.0959133	0.287728	-0.0939161
100015787	Lipid	Sphingomyelins	sphingomyelin (d18:1/19:0, d19:1/18:0)*	0.0782502	-0.0990218	0.286891	-0.0403148
100005384	Xenobiotics	Chemical	O-sulfo-tyrosine	0.079998	-0.0975785	0.676893	-0.0141249
999924241	Unknown	Unknown	X-24241	0.0803219	-0.198202	0.00134475	-0.302934
445	Nucleotide	Pyrimidine Metabolism, Orotate containing	orotate	0.0813408	-0.13629	0.288561	-0.0567387
100001743	Amino Acid	Tryptophan Metabolism	tryptophan betaine	0.0831446	-0.409446	0.142024	-0.320692
100000840	Xenobiotics	Food Component/Plant	tartronate (hydroxymalonate)	0.083547	0.250079	0.67662	0.0282165
275	Amino Acid	Creatine Metabolism	creatinine	0.0847046	-0.060215	0.761747	0.00945652
100000997	Lipid	Fatty Acid, Monohydroxy	3-hydroxydecanoate	0.0852083	-0.159619	0.160975	-0.058161
1215	Carbohydrate	Aminosugar Metabolism	N-acetylglucosaminylasparagine	0.0854137	-0.0924992	0.251952	-0.026476
100001662	Lipid	Carnitine Metabolism	deoxycarnitine	0.0864351	-0.0703216	0.922757	0.00530386
100001256	Amino Acid	Phenylalanine Metabolism	N-acetylphenylalanine	0.0890045	-0.129318	0.988674	-0.000911013
100002154	Xenobiotics	Food Component/Plant	ergothioneine	0.0917049	-0.181389	0.00452353	-0.348946
561	Amino Acid	Glutamate Metabolism	glutamate	0.0917201	-0.109788	0.248768	0.0355505
1025	Amino Acid	Lysine Metabolism	pipecolate	0.0918918	-0.192779	9.36479e-05	-0.290872
100015837	Lipid	Fatty Acid Metabolism (Acyl Carnitine, Polyunsaturated)	arachidonoylcarnitine (C20:4)	0.092128	-0.124907	0.005574	-0.224502
355	Amino Acid	Histidine Metabolism	histidine	0.0925936	0.0605603	0.0879677	-0.0479029
100001054	Lipid	Fatty Acid Metabolism (also BCAA Metabolism)	butyrylcarnitine (C4)	0.094627	-0.146338	0.693889	-0.0307817
100001856	Lipid	Phosphatidylethanolamine (PE)	1-stearoyl-2-oleoyl-GPE (18:0/18:1)	0.0990015	-0.145209	0.0601143	-0.0565174
100004542	Lipid	Fatty Acid, Amino	2-aminoheptanoate	0.100057	-0.141628	0.88396	0.0125008
100015962	Amino Acid	Lysine Metabolism	N,N,N-trimethyl-5-aminovalerate	0.100244	-0.134747	0.0979446	-0.145001
100008984	Lipid	Phosphatidylcholine (PC)	1-palmitoyl-2-palmitoleoyl-GPC (16:0/16:1)*	0.101762	-0.121722	0.885286	-0.00314628
100000846	Xenobiotics	Food Component/Plant	erythritol	0.104781	-0.370035	0.200649	0.0524086
565	Amino Acid	Tryptophan Metabolism	tryptophan	0.105009	-0.0601605	0.361681	-0.0441002
100001485	Peptide	Gamma-glutamyl Amino Acid	gamma-glutamylisoleucine*	0.106838	-0.106044	0.304689	-0.0929543
100006115	Carbohydrate	Pentose Metabolism	arabonate/xylonate	0.108963	-0.0991444	0.233936	0.0683777
100001446	Nucleotide	Pyrimidine Metabolism, Uracil containing	5-methyluridine (ribothymidine)	0.110576	0.0648702	0.855203	0.00761298
100001620	Lipid	Phospholipid Metabolism	glycerophosphoethanolamine	0.112887	0.0722179	0.00583415	0.120122
800	Amino Acid	Methionine, Cysteine, SAM and Taurine Metabolism	cysteine	0.118442	-0.0634315	0.0220649	-0.195048
1021	Amino Acid	Glutathione Metabolism	5-oxoproline	0.120143	0.0845262	0.324511	-0.0467071
100009272	Lipid	Hexosylceramides (HCER)	glycosyl-N-palmitoyl-sphingosine (d18:1/16:0)	0.120252	0.0768602	0.799926	0.0222335
100015727	Lipid	Ceramides	ceramide (d16:1/24:1, d18:1/22:1)*	0.120595	0.160765	0.302868	-0.138475
111	Amino Acid	Leucine, Isoleucine and Valine Metabolism	3-hydroxyisobutyrate	0.121969	-0.151741	0.546468	0.055516
100002106	Lipid	Sphingomyelins	sphingomyelin (d18:1/18:1, d18:2/18:0)	0.124345	0.0593535	0.0615266	0.0621691
100001851	Amino Acid	Glycine, Serine and Threonine Metabolism	N-acetylserine	0.129831	-0.0652226	0.0794648	-0.0486029
100008999	Lipid	Plasmalogen	1-(1-enyl-stearoyl)-2-arachidonoyl-GPE (P-18:0/20:4)*	0.137696	-0.0804113	0.302209	-0.0183692
100009009	Lipid	Plasmalogen	1-(1-enyl-palmitoyl)-2-linoleoyl-GPC (P-16:0/18:2)*	0.140241	0.0829027	0.863472	-0.0187147
503	Amino Acid	Glycine, Serine and Threonine Metabolism	serine	0.142669	-0.0632431	0.641696	0.0138259
100006295	Lipid	Sphingomyelins	sphingomyelin (d18:1/22:1, d18:2/22:0, d16:1/24:1)*	0.143367	0.0460976	0.917973	0.00587957
100001872	Lipid	Phosphatidylserine (PS)	1-stearoyl-2-arachidonoyl-GPS (18:0/20:4)	0.143709	0.210432	0.545817	0.0166811
1110	Amino Acid	Alanine and Aspartate Metabolism	N-acetylalanine	0.146441	-0.0507307	0.0814367	-0.0478967
1547	Lipid	Ceramides	N-stearoyl-sphingosine (d18:1/18:0)*	0.153931	-0.0989619	0.382527	-0.0443246
460	Amino Acid	Phenylalanine Metabolism	phenylalanine	0.160939	-0.0413061	0.626972	0.0199093
136	Lipid	Primary Bile Acid Metabolism	cholate	0.164079	0.398808	0.897104	0.00746921
100001570	Lipid	Lysophospholipid	1-linoleoyl-GPE (18:2)*	0.170901	0.10307	0.391019	-0.101097
461	Energy	Oxidative Phosphorylation	phosphate	0.171679	0.0356966	0.839849	-0.00577545
100002910	Amino Acid	Histidine Metabolism	1-methyl-5-imidazoleacetate	0.17583	-0.263096	0.421852	-0.149502
100000269	Lipid	Phospholipid Metabolism	glycerophosphorylcholine (GPC)	0.178297	0.0610123	0.00296278	0.213093
171	Nucleotide	Purine Metabolism, (Hypo)Xanthine/Inosine containing	hypoxanthine	0.178393	-0.132387	0.100832	-0.0500335
999913007	Unknown	Unknown	X-13007	0.179741	0.261312	0.579256	0.0462294
999914904	Unknown	Unknown	X-14904	0.185508	0.217555	0.591407	0.0504847
100001320	Carbohydrate	Aminosugar Metabolism	erythronate*	0.18639	-0.0686586	0.891023	0.00452746
100004635	Amino Acid	Methionine, Cysteine, SAM and Taurine Metabolism	methionine sulfone	0.187532	-0.13793	0.402828	0.123481
297	Lipid	Sphingosines	sphingosine	0.190145	-0.0916852	0.941905	0.00356207
100004089	Lipid	Fatty Acid, Monohydroxy	2-hydroxydecanoate	0.191451	0.149199	0.00362299	0.185588
100015643	Lipid	Sphingolipid Synthesis	sphingadienine	0.198268	-0.0923759	0.487959	0.0390998
100001007	Carbohydrate	Pentose Metabolism	ribonate	0.198866	-0.0836763	0.786532	-0.0080917
999911381	Unknown	Unknown	X-11381	0.200273	-0.0890279	0.816968	0.0161551
100001274	Amino Acid	Glycine, Serine and Threonine Metabolism	N-acetylthreonine	0.202095	0.0815095	0.0115204	-0.0858411
100001668	Amino Acid	Histidine Metabolism	1-ribosyl-imidazoleacetate*	0.20312	-0.135092	0.250947	-0.122917
100006290	Lipid	Sphingomyelins	sphingomyelin (d18:1/20:0, d16:1/22:0)*	0.203276	-0.0440417	0.892364	-0.00600636
100009246	Amino Acid	Glycine, Serine and Threonine Metabolism	2-methylserine	0.206725	-0.194929	0.758365	0.0515052
100001208	Amino Acid	Histidine Metabolism	1-methyl-4-imidazoleacetate	0.208729	-0.14541	0.128767	-0.109597
100001466	Nucleotide	Pyrimidine Metabolism, Cytidine containing	3-methylcytidine	0.209052	-0.08787	0.272641	0.039978
356	Lipid	Corticosteroids	cortisol	0.216282	0.0985226	0.0543376	0.254223
55	Cofactors and Vitamins	Nicotinate and Nicotinamide Metabolism	1-methylnicotinamide	0.216817	-0.171567	0.669022	-0.0320596
100001426	Nucleotide	Pyrimidine Metabolism, Uracil containing	3-(3-amino-3-carboxypropyl)uridine*	0.217109	-0.0680093	0.456172	-0.0288487
535	Nucleotide	Pyrimidine Metabolism, Uracil containing	uridine	0.217889	0.0714342	0.931437	0.00169154
100000039	Amino Acid	Methionine, Cysteine, SAM and Taurine Metabolism	methionine sulfoxide	0.222795	-0.0940923	0.127172	0.117199
234	Amino Acid	Alanine and Aspartate Metabolism	aspartate	0.22469	-0.0774277	0.964175	0.00200033
999925790	Unknown	Unknown	X-25790	0.226379	0.123178	0.367574	0.0708574
815	Amino Acid	Tyrosine Metabolism	tyrosine	0.231898	-0.0597155	0.903415	0.00444631
999924243	Unknown	Unknown	X-24243	0.23527	-0.225209	0.395424	0.213935
100004561	Amino Acid	Tryptophan Metabolism	N-formylanthranilic acid	0.235298	-0.120666	0.0361956	0.172441
100001882	Lipid	Hexosylceramides (HCER)	glycosyl-N-stearoyl-sphingosine (d18:1/18:0)	0.240304	0.0697722	0.868847	0.0147281
491	Cofactors and Vitamins	Vitamin B6 Metabolism	pyridoxal	0.241574	-0.123788	0.457563	-0.0342175
100000781	Lipid	Fatty Acid Metabolism (Acyl Carnitine, Medium Chain)	hexanoylcarnitine (C6)	0.24866	-0.127297	0.63952	-0.037933
100009232	Xenobiotics	Chemical	thioproline	0.251188	-0.042242	0.545705	-0.111901
100001609	Lipid	Sterol	7alpha-hydroxy-3-oxo-4-cholestenoate (7-Hoca)	0.253916	-0.0610988	0.428001	-0.07416
100003151	Lipid	Fatty Acid Metabolism (Acyl Carnitine, Polyunsaturated)	linoleoylcarnitine (C18:2)*	0.25604	-0.0724347	0.0373176	-0.204784
100001734	Amino Acid	Lysine Metabolism	N6-acetyllysine	0.261843	-0.0539369	0.876493	0.0102418
100001567	Lipid	Lysophospholipid	1-palmitoyl-GPE (16:0)	0.262012	0.0564455	0.973372	-0.00104723
100006294	Lipid	Sphingomyelins	behenoyl sphingomyelin (d18:1/22:0)*	0.263509	-0.0402585	0.482704	-0.0535641
376	Amino Acid	Leucine, Isoleucine and Valine Metabolism	isoleucine	0.263956	-0.0432461	0.979056	-0.00084001
100008919	Lipid	Plasmalogen	1-(1-enyl-stearoyl)-2-oleoyl-GPE (P-18:0/18:1)	0.267184	-0.0660505	0.632911	-0.0365545
100002113	Amino Acid	Methionine, Cysteine, SAM and Taurine Metabolism	cysteine sulfinic acid	0.26823	0.105783	0.415426	-0.0646387
100001654	Lipid	Lysophospholipid	1-arachidonoyl-GPI (20:4)*	0.2693	-0.0729975	0.818698	0.0213759
331	Peptide	Gamma-glutamyl Amino Acid	gamma-glutamylglutamate	0.269839	-0.114347	0.775142	0.0191814
100001314	Peptide	Gamma-glutamyl Amino Acid	gamma-glutamylthreonine	0.272751	0.0720077	0.997905	-0.000196721
100008991	Lipid	Phosphatidylethanolamine (PE)	1-palmitoyl-2-docosahexaenoyl-GPE (16:0/22:6)*	0.273318	-0.0939975	0.983276	-0.000467674
100005717	Lipid	Lysophospholipid	1-palmitoyl-GPG (16:0)*	0.275637	0.0724106	0.361362	-0.0774038
100000014	Xenobiotics	Benzoate Metabolism	hippurate	0.276455	-0.162093	0.00726099	-0.465541
254	Lipid	Ketone Bodies	3-hydroxybutyrate (BHBA)	0.276804	-0.187251	0.414534	0.103784
2051	Amino Acid	Leucine, Isoleucine and Valine Metabolism	methylsuccinate	0.276847	-0.0822342	0.669172	-0.0301421
100000639	Lipid	Phosphatidylserine (PS)	1-stearoyl-2-oleoyl-GPS (18:0/18:1)	0.289552	0.123502	0.745267	-0.0161034
100009131	Lipid	Phosphatidylcholine (PC)	1-linoleoyl-2-arachidonoyl-GPC (18:2/20:4n6)*	0.290889	-0.0486381	0.00758517	-0.117396
100001586	Cofactors and Vitamins	Ascorbate and Aldarate Metabolism	gulonate*	0.291319	-0.0690086	0.59419	-0.0474537
100015840	Lipid	Fatty Acid Metabolism (Acyl Carnitine, Polyunsaturated)	dihomo-linolenoylcarnitine (C20:3n3 or 6)*	0.293213	-0.0748544	0.135726	-0.117133
100001569	Lipid	Lysophospholipid	1-oleoyl-GPE (18:1)	0.301352	0.0754576	0.957978	-0.0048313
100002528	Xenobiotics	Chemical	sulfate*	0.302497	-0.0429451	0.952998	0.0030605
100001810	Amino Acid	Urea cycle; Arginine and Proline Metabolism	dimethylarginine (SDMA + ADMA)	0.303632	-0.036854	0.456985	0.0560326
564	Amino Acid	Glycine, Serine and Threonine Metabolism	threonine	0.307623	0.0524518	0.67326	0.015772
100000787	Amino Acid	Alanine and Aspartate Metabolism	N-acetylaspartate (NAA)	0.309056	0.297159	0.327438	0.0314784
1113	Amino Acid	Polyamine Metabolism	4-acetamidobutanoate	0.313637	0.090589	0.00717091	-0.175369
100001335	Lipid	Long Chain Monounsaturated Fatty Acid	eicosenoate (20:1)	0.317924	0.13564	0.683326	-0.0408947
100003001	Lipid	Lysoplasmalogen	1-(1-enyl-stearoyl)-GPE (P-18:0)*	0.325603	0.0561996	0.0305097	-0.0750915
892	Lipid	Long Chain Saturated Fatty Acid	nonadecanoate (19:0)	0.325967	0.0920112	0.478012	-0.0564698
100009181	Lipid	Phosphatidylinositol (PI)	1-stearoyl-2-oleoyl-GPI (18:0/18:1)*	0.329871	0.0753631	0.786698	0.0330289
100015632	Lipid	Ceramides	N-stearoyl-sphingadienine (d18:2/18:0)*	0.330843	-0.123117	0.691175	0.0146651
1001	Amino Acid	Urea cycle; Arginine and Proline Metabolism	trans-4-hydroxyproline	0.333256	-0.0788444	0.471322	-0.032387
100000409	Xenobiotics	Food Component/Plant	2-isopropylmalate	0.334175	0.252167	0.0368793	-0.165422
100006379	Amino Acid	Tryptophan Metabolism	C-glycosyltryptophan	0.337819	-0.0483342	0.93256	0.00289738
100001315	Xenobiotics	Benzoate Metabolism	p-cresol sulfate	0.338069	0.148679	0.966277	0.0081079
100001551	Lipid	Lysophospholipid	1-arachidonoyl-GPC (20:4n6)*	0.338801	-0.0585196	0.651141	-0.0505946
100008956	Lipid	Sphingomyelins	sphingomyelin (d18:2/23:0, d18:1/23:1, d17:1/24:1)*	0.345335	0.0429432	0.983363	-0.00172809
100016069	Lipid	Fatty Acid Metabolism (Acyl Carnitine, Monounsaturated)	5-dodecenoylcarnitine (C12:1)	0.345486	-0.125742	0.642053	0.0708044
100015833	Lipid	Fatty Acid Metabolism (Acyl Carnitine, Long Chain Saturated)	arachidoylcarnitine (C20)*	0.348414	0.0603608	0.656258	-0.0246828
100001501	Lipid	Fatty Acid Metabolism (Acyl Carnitine, Monounsaturated)	oleoylcarnitine (C18:1)	0.355552	-0.061074	0.0850684	-0.137106
1539	Lipid	Phosphatidylcholine (PC)	1-palmitoyl-2-oleoyl-GPC (16:0/18:1)	0.360716	-0.0255724	0.599509	0.00786901
100009130	Lipid	Phosphatidylcholine (PC)	1-oleoyl-2-docosahexaenoyl-GPC (18:1/22:6)*	0.360781	0.047278	0.244348	-0.0297769
100003397	Lipid	Phospholipid Metabolism	trimethylamine N-oxide	0.360846	-0.10363	0.163963	-0.226295
100015839	Lipid	Fatty Acid Metabolism (Acyl Carnitine, Polyunsaturated)	dihomo-linoleoylcarnitine (C20:2)*	0.361312	-0.0655118	0.0657405	-0.161247
100000299	Nucleotide	Purine Metabolism, (Hypo)Xanthine/Inosine containing	xanthosine	0.364202	0.123009	0.0525495	-0.0739615
100001562	Lipid	Lysophospholipid	2-palmitoyl-GPC (16:0)*	0.365324	0.052533	0.658018	-0.0419352
1518	Lipid	Ceramides	N-palmitoyl-sphingosine (d18:1/16:0)	0.36971	-0.0457228	0.286387	-0.0477219
100001270	Lipid	Fatty Acid Metabolism (Acyl Carnitine, Long Chain Saturated)	myristoylcarnitine (C14)	0.376544	-0.0789898	0.722309	-0.0292486
999911979	Unknown	Unknown	X-11979	0.380182	0.078112	0.156649	-0.0871843
100021918	Xenobiotics	Chemical	2,4-di-tert-butylphenol	0.38659	-0.0530416	0.917898	-0.0106535
213	Nucleotide	Purine Metabolism, Adenine containing	N6-methyladenosine	0.38798	0.0951799	0.714444	-0.0368178
100000841	Cofactors and Vitamins	Ascorbate and Aldarate Metabolism	oxalate (ethanedioate)	0.388894	0.0830816	0.253478	0.0469089
439	Lipid	Long Chain Saturated Fatty Acid	stearate (18:0)	0.389207	0.0665813	0.481264	-0.0584775
209	Nucleotide	Purine Metabolism, Adenine containing	adenosine 5'-monophosphate (AMP)	0.389683	0.0802178	0.0906098	0.11551
100001416	Nucleotide	Pyrimidine Metabolism, Orotate containing	orotidine	0.392114	-0.0903651	0.060861	-0.158292
100010869	Amino Acid	Leucine, Isoleucine and Valine Metabolism	2,3-dihydroxy-2-methylbutyrate	0.394596	-0.10064	0.401071	0.0693794
100009406	Lipid	Fatty Acid Metabolism (Acyl Carnitine, Monounsaturated)	palmitoleoylcarnitine (C16:1)*	0.39729	-0.0812409	0.1045	-0.144431
999925948	Unknown	Unknown	X-25948	0.39749	-0.0765208	0.863337	-0.0093482
100008985	Lipid	Phosphatidylcholine (PC)	1-palmitoyl-2-dihomo-linolenoyl-GPC (16:0/20:3n3 or 6)*	0.399942	-0.0311391	0.873953	-0.0038681
100015834	Lipid	Fatty Acid Metabolism (Acyl Carnitine, Long Chain Saturated)	lignoceroylcarnitine (C24)*	0.405783	-0.0526713	0.233719	-0.0745466
100006298	Lipid	Sphingomyelins	lignoceroyl sphingomyelin (d18:1/24:0)	0.408591	-0.0358417	0.268875	-0.0471857
100002196	Lipid	Fatty Acid, Monohydroxy	13-HODE + 9-HODE	0.40888	0.0974533	0.430169	-0.0617884
100005373	Amino Acid	Lysine Metabolism	fructosyllysine	0.411309	-0.0518266	0.842149	0.010095
100000580	Carbohydrate	Glycolysis, Gluconeogenesis, and Pyruvate Metabolism	1,5-anhydroglucitol (1,5-AG)	0.413521	0.100204	0.741822	-0.0361526
100009005	Lipid	Plasmalogen	1-(1-enyl-palmitoyl)-2-oleoyl-GPE (P-16:0/18:1)*	0.413687	-0.0374104	0.753516	-0.0179621
100000924	Lipid	Monoacylglycerol	1-oleoylglycerol (18:1)	0.413984	-0.113542	0.873027	-0.0189672
100001612	Amino Acid	Glutamate Metabolism	N-acetyl-aspartyl-glutamate (NAAG)	0.416412	-0.0533195	0.294781	-0.0463319
100015640	Lipid	Endocannabinoid	N-palmitoylserine	0.417257	0.087229	0.725857	-0.0366873
100019968	Carbohydrate	Pentose Metabolism	lyxonate	0.417266	-0.0672545	0.214391	-0.0646454
100004054	Lipid	Fatty Acid Metabolism (Acyl Carnitine, Long Chain Saturated)	margaroylcarnitine (C17)*	0.417568	-0.0571253	0.0223658	-0.238355
100010895	Nucleotide	Pyrimidine Metabolism, Cytidine containing	2'-O-methylcytidine	0.419767	-0.0427299	0.931038	0.00553119
1084	Amino Acid	Leucine, Isoleucine and Valine Metabolism	N-acetylvaline	0.424711	-0.0377046	0.00620941	-0.0885541
100004499	Amino Acid	Lysine Metabolism	6-oxopiperidine-2-carboxylate	0.425312	-0.0665352	0.641729	0.0705865
100001655	Lipid	Lysophospholipid	1-palmitoyl-GPI (16:0)	0.426271	0.080479	0.855717	-0.0178392
1087	Lipid	Long Chain Monounsaturated Fatty Acid	erucate (22:1n9)	0.42673	0.0844088	0.939783	-0.00780993
100000665	Lipid	Long Chain Polyunsaturated Fatty Acid (n3 and n6)	docosahexaenoate (DHA; 22:6n3)	0.427878	0.108056	0.263943	-0.131927
100001571	Lipid	Lysophospholipid	1-arachidonoyl-GPE (20:4n6)*	0.43401	-0.038277	0.677912	-0.0357454
100000263	Amino Acid	Histidine Metabolism	imidazole lactate	0.436428	0.073956	0.500895	-0.0502239
100005372	Lipid	Lysoplasmalogen	1-(1-enyl-oleoyl)-GPE (P-18:1)*	0.441305	0.0542176	0.731331	-0.022495
330	Energy	TCA Cycle	fumarate	0.441941	0.0478847	0.211827	-0.0350196
1254	Lipid	Glycerolipid Metabolism	glycerol	0.445258	-0.0764737	0.375351	-0.0499661
100015735	Lipid	Ceramides	ceramide (d18:1/14:0, d16:1/16:0)*	0.449056	-0.086995	0.528358	-0.0654387
999922771	Unknown	Unknown	X-22771	0.450308	0.0626387	0.0578628	-0.261791
100009066	Lipid	Phosphatidylinositol (PI)	1-palmitoyl-2-oleoyl-GPI (16:0/18:1)*	0.455083	-0.0725405	0.807609	-0.012555
100006296	Lipid	Sphingomyelins	sphingomyelin (d18:1/22:2, d18:2/22:1, d16:1/24:2)*	0.467485	0.0356031	0.271294	-0.102483
100001739	Lipid	Long Chain Polyunsaturated Fatty Acid (n3 and n6)	dihomo-linolenate (20:3n3 or n6)	0.470184	0.0778769	0.499327	-0.0782204
100000096	Amino Acid	Guanidino and Acetamido Metabolism	4-guanidinobutanoate	0.470653	0.0857393	0.862981	0.00806526
100015966	Cofactors and Vitamins	Vitamin A Metabolism	carotene diol (1)	0.475316	-0.0779229	0.513183	-0.0835781
100001415	Nucleotide	Purine Metabolism, Adenine containing	N6-carbamoylthreonyladenosine	0.477162	-0.039259	0.0358895	-0.0646172
999911795	Unknown	Unknown	X-11795	0.477707	-0.0868589	0.156241	-0.251223
432	Cofactors and Vitamins	Nicotinate and Nicotinamide Metabolism	nicotinamide	0.479242	-0.108348	0.626658	0.012069
572	Carbohydrate	Glycolysis, Gluconeogenesis, and Pyruvate Metabolism	glucose	0.480401	-0.0269184	0.440146	0.103274
100005716	Lipid	Lysophospholipid	1-oleoyl-GPG (18:1)*	0.482162	-0.0537808	0.490198	-0.0686569
100001313	Peptide	Gamma-glutamyl Amino Acid	gamma-glutamylmethionine	0.49755	-0.0449897	0.131891	-0.14313
823	Carbohydrate	Glycolysis, Gluconeogenesis, and Pyruvate Metabolism	pyruvate	0.497895	0.0349789	0.72045	-0.0303977
100005864	Xenobiotics	Food Component/Plant	methyl glucopyranoside (alpha + beta)	0.499487	0.129916	0.0411783	-0.23212
409	Energy	TCA Cycle	malate	0.500916	0.0372308	0.154526	-0.0353102
100001247	Lipid	Fatty Acid Metabolism (Acyl Carnitine, Medium Chain)	octanoylcarnitine (C8)	0.507868	0.0835743	0.341574	-0.084833
266	Lipid	Sterol	cholesterol	0.515538	-0.0284197	0.836908	0.00720157
100003892	Amino Acid	Methionine, Cysteine, SAM and Taurine Metabolism	lanthionine	0.518254	0.0779853	0.164525	-0.0709129
100006051	Lipid	Fatty Acid Metabolism (Acyl Carnitine, Monounsaturated)	myristoleoylcarnitine (C14:1)*	0.521427	0.0770523	0.456526	-0.0705735
100001022	Cofactors and Vitamins	Ascorbate and Aldarate Metabolism	threonate	0.521781	-0.0676956	0.671946	0.0201295
100001593	Amino Acid	Lysine Metabolism	glutarylcarnitine (C5-DC)	0.523547	0.0543662	0.0316685	0.160011
100003695	Xenobiotics	Food Component/Plant	mannonate*	0.525291	-0.0374582	0.555835	0.0447353
100000656	Lipid	Lysophospholipid	1-stearoyl-GPI (18:0)	0.534822	0.0424314	0.90235	-0.0121403
231	Amino Acid	Urea cycle; Arginine and Proline Metabolism	arginine	0.535942	-0.0270742	0.983828	-0.000767013
100008930	Lipid	Long Chain Monounsaturated Fatty Acid	oleate/vaccenate (18:1)	0.53957	0.0742503	0.482587	-0.0732062
100001579	Lipid	Fatty Acid, Monohydroxy	2-hydroxypalmitate	0.542278	0.0393265	0.43605	-0.0611997
100000258	Lipid	Glycerolipid Metabolism	glycerol 3-phosphate	0.550283	-0.073046	0.236753	-0.0511147
100008904	Lipid	Phosphatidylcholine (PC)	1-stearoyl-2-oleoyl-GPC (18:0/18:1)	0.551437	-0.0223384	0.699685	-0.00892231
827	Nucleotide	Pyrimidine Metabolism, Cytidine containing	cytidine	0.554006	-0.0772551	0.947562	0.00465099
100008933	Lipid	Fatty Acid, Monohydroxy	3-hydroxystearate	0.558144	-0.0576698	0.396894	0.0962715
100001277	Lipid	Long Chain Monounsaturated Fatty Acid	10-nonadecenoate (19:1n9)	0.55826	0.0805483	0.511266	-0.0660357
100001425	Nucleotide	Pyrimidine Metabolism, Uracil containing	5,6-dihydrouridine	0.561404	-0.0332479	0.516589	-0.0526616
100001170	Amino Acid	Leucine, Isoleucine and Valine Metabolism	3-hydroxy-2-ethylpropionate	0.564601	-0.0430349	0.761437	0.0376397
437	Lipid	Medium Chain Fatty Acid	pelargonate (9:0)	0.564993	0.0470619	0.524605	-0.048445
339	Lipid	Fatty Acid, Dicarboxylate	glutarate (C5-DC)	0.567989	-0.104082	0.118848	0.102296
100003901	Lipid	Lysophospholipid	2-stearoyl-GPE (18:0)*	0.575213	0.0347069	0.505069	-0.0702682
100015637	Lipid	Fatty Acid, Monohydroxy	2-hydroxybehenate	0.578699	-0.0424926	0.545056	-0.0600315
2050	Lipid	Long Chain Polyunsaturated Fatty Acid (n3 and n6)	eicosapentaenoate (EPA; 20:5n3)	0.580035	-0.0818906	0.155897	-0.154541
880	Nucleotide	Purine Metabolism, Adenine containing	adenine	0.585047	-0.0820007	0.274078	0.085894
891	Lipid	Long Chain Saturated Fatty Acid	margarate (17:0)	0.598296	0.0644223	0.463273	-0.0623688
811	Amino Acid	Alanine and Aspartate Metabolism	alanine	0.598758	-0.0266538	0.945805	-0.00158687
100001296	Xenobiotics	Food Component/Plant	stachydrine	0.59886	0.136193	0.0235711	-0.580173
100001392	Lipid	Fatty Acid Metabolism (Acyl Carnitine, Medium Chain)	laurylcarnitine (C12)	0.60157	0.0608572	0.709515	-0.0332643
100015791	Lipid	Sphingomyelins	sphingomyelin (d18:2/23:1)*	0.605981	0.0305234	0.493551	0.0529662
1231	Lipid	Long Chain Polyunsaturated Fatty Acid (n3 and n6)	dihomo-linoleate (20:2n6)	0.611792	0.0680055	0.54229	-0.0618619
278	Amino Acid	Glutathione Metabolism	cysteinylglycine	0.613723	0.0759307	0.328757	-0.0777372
100003000	Lipid	Lysoplasmalogen	1-(1-enyl-palmitoyl)-GPE (P-16:0)*	0.617563	0.0293149	0.677831	-0.0183193
100001619	Lipid	Glycerolipid Metabolism	glycerophosphoglycerol	0.618634	-0.0849741	0.305081	-0.0310599
112	Lipid	Mevalonate Metabolism	3-hydroxy-3-methylglutarate	0.619329	0.0342887	0.239268	-0.0553323
100001193	Lipid	Long Chain Polyunsaturated Fatty Acid (n3 and n6)	adrenate (22:4n6)	0.622619	-0.0647571	0.270027	-0.115934
100001126	Peptide	Gamma-glutamyl Amino Acid	gamma-glutamylvaline	0.623701	-0.0508357	0.363901	-0.0442554
2029	Lipid	Fatty Acid, Dicarboxylate	azelate (C9-DC)	0.625324	0.0622187	0.543986	0.0567941
100001456	Nucleotide	Purine Metabolism, Guanine containing	7-methylguanine	0.629775	-0.0209437	0.319574	-0.0456702
180	Lipid	Long Chain Polyunsaturated Fatty Acid (n3 and n6)	linoleate (18:2n6)	0.631318	0.0595821	0.305953	-0.115009
100000257	Carbohydrate	Aminosugar Metabolism	glucuronate	0.647365	0.0461349	0.716014	-0.0397868
999923782	Unknown	Unknown	X-23782	0.647424	-0.0468996	0.00761636	-0.231
100009329	Cofactors and Vitamins	Ascorbate and Aldarate Metabolism	ascorbic acid 2-sulfate	0.65016	-0.0401051	0.451319	-0.0831972
100009002	Lipid	Plasmalogen	1-(1-enyl-palmitoyl)-2-arachidonoyl-GPE (P-16:0/20:4)*	0.651224	-0.023914	0.0263883	-0.0568571
100000467	Amino Acid	Tryptophan Metabolism	3-indoxyl sulfate	0.65325	-0.0430173	0.74684	-0.0610412
100001511	Lipid	Lysophospholipid	1-palmitoleoyl-GPC (16:1)*	0.655302	-0.0262596	0.10942	-0.213809
999912462	Unknown	Unknown	X-12462	0.65589	0.0391983	0.24455	-0.194728
100001263	Lipid	Lysophospholipid	1-palmitoyl-GPC (16:0)	0.661186	-0.0156902	0.588649	0.0165448
519	Lipid	Long Chain Saturated Fatty Acid	myristate (14:0)	0.664174	0.0602775	0.401687	-0.0704342
344	Amino Acid	Creatine Metabolism	guanidinoacetate	0.674052	-0.0260297	0.167886	0.0910041
1489	Lipid	Endocannabinoid	palmitoyl ethanolamide	0.678715	-0.026395	0.388353	-0.046165
100001198	Lipid	Long Chain Monounsaturated Fatty Acid	myristoleate (14:1n5)	0.679869	0.0750746	0.320726	-0.0789883
100002462	Amino Acid	Lysine Metabolism	5-(galactosylhydroxy)-lysine	0.686706	0.0473104	0.88794	-0.00544686
100009227	Lipid	Lysophospholipid	1-linoleoyl-GPG (18:2)*	0.688007	-0.0272137	0.354109	-0.0949916
100006056	Amino Acid	Tyrosine Metabolism	N-formylphenylalanine	0.692431	0.0541049	0.41717	0.0379782
100015641	Lipid	Endocannabinoid	N-oleoylserine	0.693616	0.0287467	0.687554	-0.0427015
1083	Amino Acid	Methionine, Cysteine, SAM and Taurine Metabolism	N-acetylmethionine	0.693875	-0.0217181	0.207237	-0.0403763
100001561	Lipid	Lysophospholipid	2-palmitoleoyl-GPC (16:1)*	0.697084	0.0692767	0.504786	0.0468983
100019801	Lipid	Fatty Acid Metabolism (Acyl Carnitine, Hydroxy)	3-hydroxyoleoylcarnitine	0.706466	-0.0352842	0.259584	-0.137025
100008920	Lipid	Sphingomyelins	sphingomyelin (d18:1/17:0, d17:1/18:0, d19:1/16:0)	0.707083	0.0163588	0.592854	-0.0150986
482	Carbohydrate	Glycolysis, Gluconeogenesis, and Pyruvate Metabolism	lactate	0.710483	0.022522	0.377212	0.0243616
100005985	Lipid	Sphingomyelins	sphingomyelin (d18:2/14:0, d18:1/14:1)*	0.7118	0.0223505	0.441754	0.0423933
100003674	Peptide	Dipeptide	prolylglycine	0.712058	-0.047365	0.847646	-0.0107811
100000657	Lipid	Phosphatidylcholine (PC)	1,2-dipalmitoyl-GPC (16:0/16:0)	0.713741	0.00978647	0.89872	0.00361355
100001740	Carbohydrate	Fructose, Mannose and Galactose Metabolism	mannitol/sorbitol	0.715132	0.0675031	0.0387537	0.120396
424	Lipid	Long Chain Saturated Fatty Acid	palmitate (16:0)	0.71587	0.0309847	0.473425	-0.0647091
100006314	Lipid	Sphingomyelins	sphingomyelin (d17:1/16:0, d18:1/15:0, d16:1/17:0)*	0.716436	-0.0168982	0.430643	-0.0324687
100004295	Xenobiotics	Food Component/Plant	2-piperidinone	0.720245	0.0858946	0.359105	-0.119545
100003434	Amino Acid	Histidine Metabolism	imidazole propionate	0.720494	0.0512987	0.983603	0.00400701
100009078	Lipid	Phosphatidylethanolamine (PE)	1-oleoyl-2-linoleoyl-GPE (18:1/18:2)*	0.721418	0.0450447	0.519966	-0.0414295
1052	Carbohydrate	Glycolysis, Gluconeogenesis, and Pyruvate Metabolism	glycerate	0.721718	-0.0284933	0.254268	0.0360675
189	Amino Acid	Lysine Metabolism	N6,N6,N6-trimethyllysine	0.721763	0.0301043	0.279863	-0.059867
100008916	Lipid	Phosphatidylcholine (PC)	1-stearoyl-2-docosahexaenoyl-GPC (18:0/22:6)	0.726223	-0.0219736	0.972657	0.000764117
100001777	Lipid	Lysophospholipid	1-oleoyl-GPI (18:1)	0.729278	0.0289107	0.987983	0.00175828
100000008	Xenobiotics	Benzoate Metabolism	benzoate	0.741464	0.0224764	0.67257	-0.0232568
821	Nucleotide	Pyrimidine Metabolism, Uracil containing	pseudouridine	0.742251	-0.0149633	0.417012	-0.0666914
100020217	Amino Acid	Urea cycle; Arginine and Proline Metabolism	N,N,N-trimethyl-alanylproline betaine (TMAP)	0.744847	-0.0161295	0.313121	-0.10534
100001664	Nucleotide	Purine Metabolism, Adenine containing	N6-succinyladenosine	0.749306	0.0268643	0.422305	0.0288853
480	Amino Acid	Urea cycle; Arginine and Proline Metabolism	proline	0.750212	0.0135506	0.387417	-0.0271962
100004523	Amino Acid	Urea cycle; Arginine and Proline Metabolism	N-delta-acetylornithine	0.753338	-0.0359691	0.124162	-0.204351
917	Amino Acid	Alanine and Aspartate Metabolism	asparagine	0.754263	0.0123281	0.934569	-0.00284163
100015755	Lipid	Ceramides	ceramide (d18:1/20:0, d16:1/22:0, d20:1/18:0)*	0.758489	-0.0170185	0.759807	-0.0503175
1239	Lipid	Fatty Acid, Monohydroxy	2-hydroxystearate	0.758631	0.0183387	0.842488	0.0167307
100001461	Lipid	Lysophospholipid	1-stearoyl-GPE (18:0)	0.761513	0.0144774	0.530622	-0.0189537
100002749	Amino Acid	Methionine, Cysteine, SAM and Taurine Metabolism	S-methylcysteine	0.770151	-0.0233717	0.191839	-0.0557851
100009075	Lipid	Phosphatidylcholine (PC)	1-palmitoleoyl-2-linoleoyl-GPC (16:1/18:2)*	0.773666	0.0372515	0.0992301	-0.10392
100000672	Lipid	Phosphatidylcholine (PC)	1-myristoyl-2-palmitoyl-GPC (14:0/16:0)	0.777012	-0.0241436	0.504451	-0.0144967
980	Lipid	Long Chain Saturated Fatty Acid	pentadecanoate (15:0)	0.779889	0.0312262	0.64403	-0.0400967
100001580	Lipid	Long Chain Polyunsaturated Fatty Acid (n3 and n6)	docosapentaenoate (n6 DPA; 22:5n6)	0.789653	0.0322616	0.334102	-0.121801
1537	Lipid	Phosphatidylcholine (PC)	1-palmitoyl-2-linoleoyl-GPC (16:0/18:2)	0.792727	-0.00647884	0.203576	-0.0341815
533	Amino Acid	Urea cycle; Arginine and Proline Metabolism	urea	0.800613	-0.0198076	0.243469	0.114758
100002945	Lipid	Fatty Acid, Branched	(14 or 15)-methylpalmitate (a17:0 or i17:0)	0.802759	0.033815	0.964871	0.00554376
100009219	Lipid	Phosphatidylethanolamine (PE)	1-oleoyl-2-arachidonoyl-GPE (18:1/20:4)*	0.803988	-0.0348827	0.662533	-0.00855574
363	Lipid	Inositol Metabolism	myo-inositol	0.805271	-0.0155185	0.0267424	0.0889424
888	Lipid	Medium Chain Fatty Acid	caprate (10:0)	0.806478	-0.0365513	0.268934	-0.0511658
100015836	Lipid	Fatty Acid Metabolism (Acyl Carnitine, Monounsaturated)	ximenoylcarnitine (C26:1)*	0.820632	0.0130495	0.0473011	-0.177235
100008921	Lipid	Phosphatidylcholine (PC)	1-palmitoyl-2-stearoyl-GPC (16:0/18:0)	0.823502	0.00750196	0.573959	-0.023108
50	Amino Acid	Polyamine Metabolism	spermidine	0.823545	-0.0166557	0.551524	0.0543863
100003119	Lipid	Endocannabinoid	N-oleoyltaurine	0.825298	-0.0235807	0.617394	0.0869229
100005986	Lipid	Sphingomyelins	sphingomyelin (d18:1/24:1, d18:2/24:0)*	0.827266	0.0105917	0.764118	0.0284177
512	Amino Acid	Methionine, Cysteine, SAM and Taurine Metabolism	taurine	0.828543	-0.00904089	0.895501	0.00483656
100000272	Amino Acid	Glycine, Serine and Threonine Metabolism	allo-threonine	0.830761	0.0396404	0.633901	0.0498154
1137	Lipid	Endocannabinoid	oleoyl ethanolamide	0.832662	-0.019285	0.684581	-0.0203543
501	Xenobiotics	Drug - Topical Agents	salicylate	0.832755	0.0652531	0.70892	-0.0425933
100001337	Lipid	Long Chain Polyunsaturated Fatty Acid (n3 and n6)	linolenate [alpha or gamma; (18:3n3 or 6)]	0.836123	0.030431	0.232121	-0.122189
100001271	Lipid	Lysophospholipid	1-stearoyl-GPC (18:0)	0.837981	0.00995324	0.959417	-0.001442
1538	Lipid	Sphingomyelins	stearoyl sphingomyelin (d18:1/18:0)	0.84323	-0.00768505	0.892406	-0.00411453
267	Lipid	Phospholipid Metabolism	choline phosphate	0.84807	0.0106741	0.128051	-0.04605
1124	Energy	TCA Cycle	citrate	0.855769	-0.00486727	0.800676	-0.0241992
999921796	Unknown	Unknown	X-21796	0.855818	-0.0105915	0.357531	-0.0704166
100000282	Amino Acid	Glutamate Metabolism	N-acetylglutamate	0.860364	0.0248349	0.188805	-0.0378231
100008915	Lipid	Phosphatidylcholine (PC)	1-palmitoyl-2-docosahexaenoyl-GPC (16:0/22:6)	0.863858	-0.00795324	0.456103	0.0171975
2054	Amino Acid	Leucine, Isoleucine and Valine Metabolism	ethylmalonate	0.865751	0.0159181	0.298333	0.0595195
100001211	Lipid	Fatty Acid, Dicarboxylate	sebacate (C10-DC)	0.866194	0.0201035	0.426047	0.063129
1053	Nucleotide	Pyrimidine Metabolism, Uracil containing	3-ureidopropionate	0.867717	0.0118429	0.000966554	-0.259982
452	Lipid	Long Chain Monounsaturated Fatty Acid	palmitoleate (16:1n7)	0.872642	-0.0295421	0.218321	-0.116031
100001293	Amino Acid	Histidine Metabolism	N-acetylhistidine	0.876967	0.0181543	0.000822498	-0.39601
1026	Lipid	Phospholipid Metabolism	phosphoethanolamine	0.879	-0.00903683	0.396178	-0.0228183
415	Amino Acid	Methionine, Cysteine, SAM and Taurine Metabolism	methionine	0.887984	-0.00648797	0.419154	-0.0248328
806	Amino Acid	Glycine, Serine and Threonine Metabolism	dimethylglycine	0.893731	0.00791534	0.00302616	-0.304821
100003415	Amino Acid	Lysine Metabolism	N6-methyllysine	0.897124	-0.0179795	0.321989	-0.17464
100015838	Lipid	Fatty Acid Metabolism (Acyl Carnitine, Monounsaturated)	eicosenoylcarnitine (C20:1)*	0.900708	0.0121608	0.16033	-0.101707
100004328	Lipid	Sphingomyelins	sphingomyelin (d18:1/14:0, d16:1/16:0)*	0.903567	-0.00557989	0.881673	-0.00599753
1242	Nucleotide	Purine Metabolism, Adenine containing	N1-methyladenosine	0.903612	-0.00432167	0.218423	-0.0478314
100001462	Lipid	Lysophospholipid	1-stearoyl-GPG (18:0)	0.908904	0.0106605	0.475981	-0.0867075
100001181	Lipid	Long Chain Polyunsaturated Fatty Acid (n3 and n6)	docosapentaenoate (n3 DPA; 22:5n3)	0.910534	0.0160214	0.354361	-0.105483
100015638	Lipid	Fatty Acid, Monohydroxy	2-hydroxynervonate*	0.912464	-0.00900179	0.620581	-0.0706208
240	Amino Acid	Tyrosine Metabolism	3-(4-hydroxyphenyl)lactate	0.913307	-0.00691099	0.207666	-0.0971904
825	Nucleotide	Pyrimidine Metabolism, Uracil containing	uracil	0.915967	-0.00707621	0.055737	-0.128319
100006726	Lipid	Endocannabinoid	linoleoyl ethanolamide	0.922057	0.0110873	0.746727	-0.0388451
100015832	Lipid	Fatty Acid Metabolism (Acyl Carnitine, Long Chain Saturated)	behenoylcarnitine (C22)*	0.924162	-0.0112571	0.249448	-0.0581905
1235	Peptide	Gamma-glutamyl Amino Acid	gamma-glutamylhistidine	0.924878	0.00461989	0.164517	-0.128377
536	Nucleotide	Pyrimidine Metabolism, Uracil containing	2'-deoxyuridine	0.939703	0.00659366	0.102968	-0.107494
100001278	Lipid	Long Chain Monounsaturated Fatty Acid	10-heptadecenoate (17:1n7)	0.94285	-0.0116462	0.462517	-0.0752063
100001948	Energy	TCA Cycle	succinylcarnitine (C4-DC)	0.955606	-0.00459013	0.436721	0.0404221
279	Amino Acid	Methionine, Cysteine, SAM and Taurine Metabolism	cystine	0.959889	-0.00395787	0.250225	-0.209166
100020343	Lipid	Long Chain Polyunsaturated Fatty Acid (n3 and n6)	tetradecadienoate (14:2)*	0.960857	0.00828284	0.0790085	-0.167624
229	Lipid	Long Chain Polyunsaturated Fatty Acid (n3 and n6)	arachidonate (20:4n6)	0.961167	0.00476725	0.35865	-0.101015
100002356	Lipid	Fatty Acid, Branched	(16 or 17)-methylstearate (a19:0 or i19:0)	0.963982	0.00500277	0.395313	-0.0664566
100001540	Amino Acid	Glutamate Metabolism	2-amino-4-cyanobutanoate	0.966905	0.00554406	0.0798643	0.0877922
999914056	Unknown	Unknown	X-14056	0.974951	0.00179656	0.577022	-0.0576099
100001182	Lipid	Long Chain Polyunsaturated Fatty Acid (n3 and n6)	docosadienoate (22:2n6)	0.979644	0.00266812	0.806651	-0.0279694
100001103	Amino Acid	Glutamate Metabolism	glutamate, gamma-methyl ester	0.986281	-0.00115217	0.583796	-0.0256593
100001391	Lipid	Fatty Acid Metabolism (Acyl Carnitine, Long Chain Saturated)	stearoylcarnitine (C18)	0.98731	-0.000980028	0.133456	-0.0868734
100009069	Lipid	Plasmalogen	1-(1-enyl-palmitoyl)-2-linoleoyl-GPE (P-16:0/18:2)*	0.991852	-0.000744396	0.767142	0.0171548
100009220	Lipid	Phosphatidylethanolamine (PE)	1-oleoyl-2-docosahexaenoyl-GPE (18:1/22:6)*	0.992323	0.00130934	0.819736	-0.00492193
1162	Carbohydrate	Aminosugar Metabolism	N-acetylneuraminate	0.992348	-0.000481819	0.856519	-0.00421289
100009394	Lipid	Long Chain Polyunsaturated Fatty Acid (n3 and n6)	hexadecadienoate (16:2n6)	0.995475	-0.000844253	0.372871	0.138739
							#N/A
							#N/A
							#N/A
							#N/A
							#N/A
							#N/A
							#N/A
							#N/A
							#N/A
							#N/A
							#N/A
							#N/A
							#N/A
							#N/A
							#N/A
							#N/A
							#N/A
							#N/A
							#N/A
							#N/A
							#N/A
							#N/A
							#N/A
							#N/A
							#N/A
							#N/A
							#N/A
							#N/A
							#N/A
							#N/A
							#N/A
							#N/A
							#N/A
							#N/A
							#N/A
							#N/A
							#N/A
							#N/A
							#N/A
							#N/A
							#N/A
							#N/A
							#N/A
							#N/A
							#N/A
							#N/A
							#N/A
							#N/A
							#N/A
							#N/A
							#N/A
							#N/A
							#N/A
							#N/A
							#N/A
							#N/A
							#N/A
							#N/A
							#N/A
							#N/A
							#N/A
							#N/A
							#N/A
							#N/A
							#N/A
							#N/A
							#N/A
							#N/A
							#N/A
							#N/A
							#N/A
							#N/A
							#N/A
							#N/A
							#N/A
							#N/A
							#N/A
							#N/A
							#N/A
							#N/A
							#N/A
							#N/A
							#N/A
							#N/A
							#N/A
							#N/A
							#N/A
							#N/A
							#N/A
							#N/A
							#N/A
							#N/A
							#N/A
							#N/A
							#N/A
							#N/A
							#N/A
							#N/A
							#N/A
							#N/A
							#N/A
							#N/A
							#N/A
							#N/A
							#N/A
							#N/A
							#N/A
							#N/A
							#N/A
							#N/A
							#N/A
							#N/A
							#N/A
							#N/A
							#N/A
							#N/A
							#N/A
							#N/A
							#N/A
							#N/A
							#N/A
							#N/A
							#N/A
							#N/A
							#N/A
							#N/A
							#N/A
							#N/A
							#N/A
							#N/A
							#N/A
							#N/A
							#N/A
							#N/A
							#N/A
							#N/A
							#N/A
							#N/A
							#N/A
							#N/A
							#N/A
							#N/A
							#N/A
							#N/A
							#N/A
							#N/A
							#N/A
							#N/A
							#N/A
							#N/A
							#N/A
							#N/A
							#N/A
							#N/A
							#N/A
							#N/A
							#N/A
							#N/A
							#N/A
							#N/A
							#N/A
							#N/A
							#N/A
							#N/A
							#N/A
							#N/A
							#N/A
							#N/A
							#N/A
							#N/A
							#N/A
							#N/A
							#N/A
							#N/A
							#N/A
							#N/A
							#N/A
							#N/A
							#N/A
							#N/A
							#N/A
							#N/A
							#N/A
							#N/A
							#N/A
							#N/A
							#N/A
							#N/A
							#N/A
							#N/A
							#N/A
							#N/A
							#N/A
							#N/A
							#N/A
							#N/A
							#N/A
							#N/A
							#N/A
							#N/A
							#N/A
							#N/A
							#N/A
							#N/A
							#N/A
							#N/A
							#N/A
							#N/A
							#N/A
							#N/A
							#N/A
							#N/A
							#N/A
							#N/A
							#N/A
							#N/A
							#N/A
							#N/A
							#N/A
							#N/A
							#N/A
							#N/A
							#N/A
							#N/A
							#N/A
							#N/A

### Sheet: 5.PD-AD_metab_overlaps
group	log2FC_PD	log2FC_AD	CHEM_ID	SUPER_PATHWAY	SUB_PATHWAY	CHEMICAL_NAME
PD-AD_overlap	0.424231	-0.418344	100019831	Peptide	Acetylated Peptides	3-hydroxyphenylacetoylglutamine
PD_only	-0.433916	0.119177	100009045	Peptide	Acetylated Peptides	phenylacetylglutamate
PD_only	-0.12307	-0.0210825	100020205	Amino Acid	Alanine and Aspartate Metabolism	hydroxyasparagine**
PD_only	0.350575	-0.0851347	100001257	Amino Acid	Alanine and Aspartate Metabolism	N-acetylasparagine
AD_only	0.233297	0.544425	100020542	Lipid	Androgenic Steroids	11beta-hydroxyetiocholanolone glucuronide*
AD_only	0.23223	0.381302	100005402	Lipid	Androgenic Steroids	11-ketoetiocholanolone glucuronide
PD_only	-0.473326	0.0047013	100002029	Lipid	Androgenic Steroids	androstenediol (3beta,17beta) monosulfate (2)
PD_only	0.370201	0.140099	100005403	Lipid	Androgenic Steroids	etiocholanolone glucuronide
PD_only	-0.346292	-0.0975529	100003258	Cofactors and Vitamins	Ascorbate and Aldarate Metabolism	2-O-methylascorbic acid
AD_only	-0.0676956	-0.273083	100001022	Cofactors and Vitamins	Ascorbate and Aldarate Metabolism	threonate
AD_only	-0.090776	0.401476	100004601	Xenobiotics	Bacterial/Fungal	1H-indole-7-acetic acid
PD_only	-0.489907	-0.00593354	100005383	Xenobiotics	Bacterial/Fungal	N-methylpipecolate
PD_only	-0.406433	-0.379017	100005391	Xenobiotics	Benzoate Metabolism	3-(3-hydroxyphenyl)propionate sulfate
PD_only	-0.457853	-0.531086	100002122	Xenobiotics	Benzoate Metabolism	3-hydroxyhippurate
PD-AD_overlap	-0.664143	-0.582854	100020410	Xenobiotics	Benzoate Metabolism	3-hydroxyhippurate sulfate
PD-AD_overlap	-0.500435	-0.559217	100006375	Xenobiotics	Benzoate Metabolism	3-methoxycatechol sulfate (1)
PD-AD_overlap	-0.646117	-0.599762	100004112	Xenobiotics	Benzoate Metabolism	3-methyl catechol sulfate (1)
PD_only	-1.05687	-0.693137	100004110	Xenobiotics	Benzoate Metabolism	3-methyl catechol sulfate (2)
PD-AD_overlap	-0.58838	-0.58652	100020536	Xenobiotics	Benzoate Metabolism	4-ethylcatechol sulfate
PD_only	-0.749316	-0.576244	100021208	Xenobiotics	Benzoate Metabolism	4-vinylcatechol sulfate
PD-AD_overlap	-0.376178	-0.396274	100001605	Xenobiotics	Benzoate Metabolism	catechol sulfate
PD-AD_overlap	-0.52233	-0.552959	100004208	Xenobiotics	Benzoate Metabolism	guaiacol sulfate
PD-AD_overlap	-0.721438	-0.646976	100001806	Xenobiotics	Benzoate Metabolism	o-cresol sulfate
PD-AD_overlap	-0.123511	-0.135257	100000007	Lipid	Carnitine Metabolism	carnitine
PD-AD_overlap	0.0864743	0.211727	100021162	Lipid	Ceramide PEs	palmitoyl-sphingosine-phosphoethanolamine (d18:1/16:0)
PD-AD_overlap	0.146916	0.225517	100015744	Lipid	Ceramides	ceramide (d18:2/24:1, d18:1/24:2)*
AD_only	-0.0457228	0.154373	1518	Lipid	Ceramides	N-palmitoyl-sphingosine (d18:1/16:0)
AD_only	-0.123117	0.251136	100015632	Lipid	Ceramides	N-stearoyl-sphingadienine (d18:2/18:0)*
AD_only	-0.364552	-0.642553	100006374	Xenobiotics	Chemical	1,2,3-benzenetriol sulfate (2)
PD-AD_overlap	-0.515872	-0.729495	100006184	Xenobiotics	Chemical	2-methoxyresorcinol sulfate
PD_only	-0.377506	-0.0933561	100020515	Xenobiotics	Chemical	2-naphthol sulfate
PD-AD_overlap	-0.562303	-0.482481	100004326	Xenobiotics	Chemical	3-acetylphenol sulfate
PD-AD_overlap	-0.935281	-0.972474	100020975	Xenobiotics	Chemical	3-hydroxy-2-methylpyridine sulfate
PD-AD_overlap	-0.913559	-1.04945	100006098	Xenobiotics	Chemical	3-hydroxypyridine sulfate
PD_only	-1.0701	-0.690676	100020973	Xenobiotics	Chemical	5-hydroxy-2-methylpyridine sulfate
AD_only	-0.0569266	-0.102345	100001002	Xenobiotics	Chemical	EDTA
PD-AD_overlap	-1.41543	-1.14965	100006271	Xenobiotics	Chemical	ethylparaben sulfate
PD_only	-0.332358	-0.114838	100000900	Xenobiotics	Chemical	iminodiacetate (IDA)
AD_only	-0.042242	-0.150762	100009232	Xenobiotics	Chemical	thioproline
AD_only	0.0985226	0.224438	356	Lipid	Corticosteroids	cortisol
PD_only	-0.40962	0.131169	1221	Amino Acid	Creatine Metabolism	creatine
PD_only	-0.308582	-0.0672418	100010936	Lipid	Diacylglycerol	oleoyl-arachidonoyl-glycerol (18:1/20:4) [1]*
PD-AD_overlap	-0.260299	-0.26249	100002990	Lipid	Diacylglycerol	oleoyl-linoleoyl-glycerol (18:1/18:2) [2]
PD_only	-0.333666	-0.0376832	100009028	Lipid	Dihydroceramides	N-palmitoyl-sphinganine (d18:0/16:0)
PD_only	-0.798957	-0.212348	922	Lipid	Dihydroceramides	N-stearoyl-sphinganine (d18:0/18:0)*
PD-AD_overlap	-0.499551	-0.252418	100009026	Lipid	Dihydrosphingomyelins	behenoyl dihydrosphingomyelin (d18:0/22:0)*
PD_only	-0.216108	0.00269055	100009038	Lipid	Dihydrosphingomyelins	myristoyl dihydrosphingomyelin (d18:0/14:0)*
PD-AD_overlap	-0.0926108	0.101827	100008954	Lipid	Dihydrosphingomyelins	palmitoyl dihydrosphingomyelin (d18:0/16:0)*
PD-AD_overlap	-0.500974	-0.266333	100009027	Lipid	Dihydrosphingomyelins	sphingomyelin (d18:0/18:0, d19:0/17:0)*
PD-AD_overlap	-0.504623	-0.302474	100015786	Lipid	Dihydrosphingomyelins	sphingomyelin (d18:0/20:0, d16:0/22:0)*
PD-AD_overlap	-0.353302	-0.564926	100001946	Peptide	Dipeptide	cyclo(gly-pro)
PD-AD_overlap	-0.823091	-0.758163	100001925	Peptide	Dipeptide	cyclo(leu-pro)
PD-AD_overlap	-0.271973	-0.244157	100006065	Peptide	Dipeptide	cyclo(pro-val)
PD_only	0.734027	-0.179584	935	Carbohydrate	Disaccharides and Oligosaccharides	sucrose
AD_only	0.0287467	0.192448	100015641	Lipid	Endocannabinoid	N-oleoylserine
AD_only	-0.0235807	0.326435	100003119	Lipid	Endocannabinoid	N-oleoyltaurine
AD_only	0.0393665	0.220056	100005998	Lipid	Fatty Acid Metabolism (Acyl Carnitine, Dicarboxylate)	octadecanedioylcarnitine (C18-DC)*
AD_only	0.0575702	0.228166	100005996	Lipid	Fatty Acid Metabolism (Acyl Carnitine, Dicarboxylate)	octadecenedioylcarnitine (C18:1-DC)*
PD_only	-0.412386	-0.139305	100003926	Lipid	Fatty Acid Metabolism (Acyl Carnitine, Hydroxy)	(R)-3-hydroxybutyrylcarnitine
PD_only	-0.359648	-0.080873	100009271	Lipid	Fatty Acid Metabolism (Acyl Carnitine, Hydroxy)	(S)-3-hydroxybutyrylcarnitine
PD_only	-0.250255	0.016401	100020825	Lipid	Fatty Acid Metabolism (Acyl Carnitine, Hydroxy)	3-hydroxyhexanoylcarnitine (1)
PD-AD_overlap	-0.346725	-0.231462	100021728	Lipid	Fatty Acid Metabolism (Acyl Carnitine, Medium Chain)	cis-3,4-methyleneheptanoylcarnitine
AD_only	0.0768547	0.37847	100001251	Lipid	Fatty Acid Metabolism (Acyl Carnitine, Medium Chain)	decanoylcarnitine (C10)
AD_only	0.0608572	0.339328	100001392	Lipid	Fatty Acid Metabolism (Acyl Carnitine, Medium Chain)	laurylcarnitine (C12)
AD_only	0.0687709	0.345825	100006620	Lipid	Fatty Acid Metabolism (Acyl Carnitine, Medium Chain)	nonanoylcarnitine (C9)
AD_only	0.0835743	0.37753	100001247	Lipid	Fatty Acid Metabolism (Acyl Carnitine, Medium Chain)	octanoylcarnitine (C8)
AD_only	-0.0243592	0.259197	100002259	Lipid	Fatty Acid Metabolism (Acyl Carnitine, Monounsaturated)	cis-4-decenoylcarnitine (C10:1)
AD_only	0.0770523	0.383515	100006051	Lipid	Fatty Acid Metabolism (Acyl Carnitine, Monounsaturated)	myristoleoylcarnitine (C14:1)*
PD-AD_overlap	-0.183052	-0.283091	100021131	Lipid	Fatty Acid Metabolism (Acyl Carnitine, Monounsaturated)	undecenoylcarnitine (C11:1)
PD_only	-0.123251	-0.0498532	100000802	Lipid	Fatty Acid Metabolism (Acyl Carnitine, Short Chain)	acetylcarnitine (C2)
AD_only	0.144438	0.661813	100009332	Lipid	Fatty Acid Metabolism (Acyl Choline)	arachidonoylcholine
PD-AD_overlap	0.348324	0.612323	100009335	Lipid	Fatty Acid Metabolism (Acyl Choline)	dihomo-linolenoyl-choline
AD_only	0.267317	0.772543	100015760	Lipid	Fatty Acid Metabolism (Acyl Choline)	linoleoylcholine*
AD_only	0.268355	0.750762	100009331	Lipid	Fatty Acid Metabolism (Acyl Choline)	oleoylcholine
AD_only	0.260985	0.649902	100009233	Lipid	Fatty Acid Metabolism (Acyl Choline)	palmitoylcholine
PD-AD_overlap	0.557276	0.864078	100015759	Lipid	Fatty Acid Metabolism (Acyl Choline)	stearoylcholine*
AD_only	0.145414	0.271443	100003686	Lipid	Fatty Acid Metabolism (Acyl Glycine)	N-palmitoylglycine
PD_only	-0.26666	-0.0905726	100021198	Lipid	Fatty Acid Metabolism (Acyl Glycine)	picolinoylglycine
AD_only	0.212438	0.340454	100019884	Lipid	Fatty Acid Metabolism (Acyl Glycine)	trans-2-hexenoylglycine
PD_only	-0.282278	-0.0960947	100001596	Lipid	Fatty Acid Metabolism (also BCAA Metabolism)	2-methylmalonylcarnitine (C4-DC)
AD_only	-0.146338	-0.305733	100001054	Lipid	Fatty Acid Metabolism (also BCAA Metabolism)	butyrylcarnitine (C4)
PD_only	0.306632	-0.0189158	100001151	Lipid	Fatty Acid Metabolism (also BCAA Metabolism)	butyrylglycine
PD-AD_overlap	-0.183658	-0.302986	100001162	Lipid	Fatty Acid Metabolism (also BCAA Metabolism)	propionylcarnitine (C3)
PD_only	0.693113	-0.0244296	100001150	Lipid	Fatty Acid Metabolism (also BCAA Metabolism)	propionylglycine
PD_only	-0.485351	-0.184604	100004227	Lipid	Fatty Acid, Amino	2-aminooctanoate
PD-AD_overlap	-0.551053	-0.292476	100020204	Lipid	Fatty Acid, Amino	N-acetyl-2-aminooctanoate*
PD_only	-0.406498	-0.20917	100021727	Lipid	Fatty Acid, Branched	cis-3,4-methyleneheptanoate
AD_only	0.0297646	0.289225	100020378	Lipid	Fatty Acid, Dicarboxylate	2-hydroxysebacate
AD_only	0.0748082	0.46922	100001454	Lipid	Fatty Acid, Dicarboxylate	3-hydroxydodecanedioate*
PD-AD_overlap	0.230253	0.447626	100000863	Lipid	Fatty Acid, Dicarboxylate	adipate (C6-DC)
PD_only	-0.316304	0.179841	100021711	Lipid	Fatty Acid, Dicarboxylate	decadienedioic acid (C10:2-DC)**
PD-AD_overlap	0.264094	0.590857	100001102	Lipid	Fatty Acid, Dicarboxylate	dodecanedioate (C12-DC)
AD_only	0.192275	0.548768	100019972	Lipid	Fatty Acid, Dicarboxylate	dodecenedioate (C12:1-DC)*
PD-AD_overlap	-0.199801	-0.263192	100019981	Lipid	Fatty Acid, Dicarboxylate	heptenedioate (C7:1-DC)*
AD_only	0.137965	0.492663	100001614	Lipid	Fatty Acid, Dicarboxylate	hexadecanedioate (C16-DC)
AD_only	0.148301	0.342167	100019975	Lipid	Fatty Acid, Dicarboxylate	hexadecenedioate (C16:1-DC)*
PD-AD_overlap	-0.496401	-0.470589	100000707	Lipid	Fatty Acid, Dicarboxylate	maleate
AD_only	0.197605	0.569469	100019982	Lipid	Fatty Acid, Dicarboxylate	octadecadienedioate (C18:2-DC)*
AD_only	0.0227911	0.478218	100001615	Lipid	Fatty Acid, Dicarboxylate	octadecanedioate (C18-DC)
PD-AD_overlap	0.226179	0.323412	100019978	Lipid	Fatty Acid, Dicarboxylate	octadecenedioate (C18:1-DC)
AD_only	0.0201035	0.415726	100001211	Lipid	Fatty Acid, Dicarboxylate	sebacate (C10-DC)
AD_only	-0.134562	0.626254	100021100	Lipid	Fatty Acid, Dicarboxylate	tetradecadienedioate (C14:2-DC)*
PD-AD_overlap	0.239391	0.522146	100001613	Lipid	Fatty Acid, Dicarboxylate	tetradecanedioate (C14-DC)
AD_only	0.199028	0.391765	62	Lipid	Fatty Acid, Dihydroxy	12,13-DiHOME
PD_only	-0.301096	-0.0920023	100002367	Lipid	Fatty Acid, Dihydroxy	2R,3R-dihydroxybutyrate
PD_only	-0.171738	-0.178731	100002284	Lipid	Fatty Acid, Dihydroxy	2S,3R-dihydroxybutyrate
AD_only	-0.00900179	0.202736	100015638	Lipid	Fatty Acid, Monohydroxy	2-hydroxynervonate*
AD_only	0.0393265	0.212655	100001579	Lipid	Fatty Acid, Monohydroxy	2-hydroxypalmitate
AD_only	0.0183387	0.191282	1239	Lipid	Fatty Acid, Monohydroxy	2-hydroxystearate
PD_only	-0.248103	-0.0274399	100000773	Lipid	Fatty Acid, Monohydroxy	3-hydroxyoctanoate
PD_only	-0.613069	-0.34141	100020519	Xenobiotics	Food Component/Plant	(2,4 or 2,5)-dimethylphenol sulfate
PD-AD_overlap	-0.809793	-0.859511	100000861	Xenobiotics	Food Component/Plant	2,3-dihydroxypyridine
PD_only	-0.663699	-0.392667	100020851	Xenobiotics	Food Component/Plant	3-ethylcatechol sulfate (1)
PD_only	-0.280266	-0.109979	100020219	Xenobiotics	Food Component/Plant	3-formylindole
PD_only	-0.32879	-0.0507965	100006103	Xenobiotics	Food Component/Plant	3-hydroxyindolin-2-one sulfate
PD_only	0.34464	-0.0286438	100020372	Xenobiotics	Food Component/Plant	3-indoleglyoxylic acid
AD_only	-0.424693	-0.54377	100020853	Xenobiotics	Food Component/Plant	4-acetylcatechol sulfate (1)
AD_only	-0.460462	-0.558573	100006126	Xenobiotics	Food Component/Plant	4-vinylguaiacol sulfate
PD_only	-0.38889	-0.230693	100021012	Xenobiotics	Food Component/Plant	5-hydroxymethyl-2-furoylcarnitine*
PD-AD_overlap	-0.605806	-1.2137	100009337	Xenobiotics	Food Component/Plant	caffeic acid sulfate
PD_only	0.606139	0.217848	100002253	Xenobiotics	Food Component/Plant	cinnamoylglycine
PD_only	-1.1584	-0.468752	100020822	Xenobiotics	Food Component/Plant	dihydrocaffeate sulfate (2)
PD-AD_overlap	-0.605034	-0.718806	100015965	Xenobiotics	Food Component/Plant	ethyl alpha-glucopyranoside
PD-AD_overlap	0.397589	-0.645	100005389	Xenobiotics	Food Component/Plant	ferulic acid 4-sulfate
PD-AD_overlap	-0.789355	-0.540231	100020492	Xenobiotics	Food Component/Plant	glucuronide of piperine metabolite C17H21NO3 (4)*
PD-AD_overlap	-0.732841	-0.529353	100020493	Xenobiotics	Food Component/Plant	glucuronide of piperine metabolite C17H21NO3 (5)*
PD-AD_overlap	-0.332781	-0.394964	100001550	Xenobiotics	Food Component/Plant	homostachydrine*
PD_only	-0.448317	-0.19193	100021140	Xenobiotics	Food Component/Plant	levulinoylcarnitine
PD_only	-0.702624	0.00524873	1104	Xenobiotics	Food Component/Plant	methyl indole-3-acetate
PD-AD_overlap	-0.784339	-1.02472	100001086	Xenobiotics	Food Component/Plant	N-(2-furoyl)glycine
PD_only	-0.421561	-0.423906	100001267	Xenobiotics	Food Component/Plant	piperine
PD-AD_overlap	-0.852092	-1.14011	100000442	Xenobiotics	Food Component/Plant	quinate
AD_only	0.0725239	-0.977961	100006282	Xenobiotics	Food Component/Plant	umbelliferone sulfate
PD_only	0.301724	-0.0226671	878	Carbohydrate	Fructose, Mannose and Galactose Metabolism	fructose
PD_only	-0.142278	0.0755577	803	Carbohydrate	Fructose, Mannose and Galactose Metabolism	mannose
AD_only	-0.0809122	-0.167894	100010901	Peptide	Gamma-glutamyl Amino Acid	gamma-glutamyl-alpha-lysine
PD_only	-0.276877	0.105798	100020241	Peptide	Gamma-glutamyl Amino Acid	gamma-glutamylcitrulline*
PD_only	0.0777119	0.0649988	1140	Peptide	Gamma-glutamyl Amino Acid	gamma-glutamylglutamine
PD_only	0.276123	0.124544	100001294	Peptide	Gamma-glutamyl Amino Acid	gamma-glutamylglycine
PD-AD_overlap	-0.123186	-0.159673	1268	Peptide	Gamma-glutamyl Amino Acid	gamma-glutamylleucine
AD_only	-0.0473925	0.244231	100001295	Peptide	Gamma-glutamyl Amino Acid	gamma-glutamyltryptophan
AD_only	0.0957117	-0.395747	100002544	Amino Acid	Glutamate Metabolism	4-hydroxyglutamate
PD-AD_overlap	-0.373911	-0.503712	100000998	Amino Acid	Glutamate Metabolism	citramalate
AD_only	-0.109788	-0.378521	561	Amino Acid	Glutamate Metabolism	glutamate
PD_only	0.0559369	0.00902721	563	Amino Acid	Glutamate Metabolism	glutamine
PD_only	0.334157	-0.037132	100001253	Amino Acid	Glutamate Metabolism	N-acetylglutamine
PD_only	0.186668	0.148908	35	Amino Acid	Glutamate Metabolism	S-1-pyrroline-5-carboxylate
PD_only	-0.314128	-0.128048	100008928	Amino Acid	Glutathione Metabolism	2-hydroxybutyrate/2-hydroxyisobutyrate
PD-AD_overlap	-0.194167	-0.244803	1224	Amino Acid	Glutathione Metabolism	cys-gly, oxidized
AD_only	-0.0749024	-0.153082	100002466	Amino Acid	Glutathione Metabolism	cysteinylglycine disulfide*
PD_only	0.254456	0.0953469	340	Amino Acid	Glycine, Serine and Threonine Metabolism	glycine
PD_only	0.634683	0.211706	100001006	Amino Acid	Glycine, Serine and Threonine Metabolism	N-acetylglycine
PD-AD_overlap	-0.268587	-0.547267	1023	Amino Acid	Glycine, Serine and Threonine Metabolism	sarcosine
PD-AD_overlap	-0.150064	-0.525529	132	Carbohydrate	Glycolysis, Gluconeogenesis, and Pyruvate Metabolism	3-phosphoglycerate
AD_only	0.0349789	-0.108517	823	Carbohydrate	Glycolysis, Gluconeogenesis, and Pyruvate Metabolism	pyruvate
AD_only	0.0570286	-0.229509	250	Cofactors and Vitamins	Hemoglobin and Porphyrin Metabolism	biliverdin
AD_only	0.0958444	0.166031	100015882	Lipid	Hexosylceramides (HCER)	glycosyl ceramide (d18:1/20:0, d16:1/22:0)*
PD-AD_overlap	0.460203	0.5734	100015751	Lipid	Hexosylceramides (HCER)	glycosyl ceramide (d18:1/23:1, d17:1/24:1)*
PD-AD_overlap	0.22045	0.341874	100015745	Lipid	Hexosylceramides (HCER)	glycosyl ceramide (d18:2/24:1, d18:1/24:2)*
PD_only	-0.262309	0.0554345	100015752	Lipid	Hexosylceramides (HCER)	glycosyl-N-(2-hydroxynervonoyl)-sphingosine (d18:1/24:1(2OH))*
PD-AD_overlap	0.247288	0.225135	100015625	Lipid	Hexosylceramides (HCER)	glycosyl-N-behenoyl-sphingadienine (d18:2/22:0)*
AD_only	0.0768602	0.164666	100009272	Lipid	Hexosylceramides (HCER)	glycosyl-N-palmitoyl-sphingosine (d18:1/16:0)
PD_only	-0.404147	-0.108533	100021478	Amino Acid	Histidine Metabolism	1-methyl-5-imidazolelactate
PD_only	-0.153993	0.0318684	100001051	Amino Acid	Histidine Metabolism	1-methylhistidine
PD_only	-0.575996	0.0864647	100000042	Amino Acid	Histidine Metabolism	3-methylhistidine
PD_only	-0.237241	-0.199526	100002500	Amino Acid	Histidine Metabolism	formiminoglutamate
PD_only	-0.461546	0.0480736	100002514	Amino Acid	Histidine Metabolism	hydantoin-5-propionate
PD-AD_overlap	0.167594	0.288866	100015623	Lipid	Lactosylceramides (LCER)	lactosyl-N-behenoyl-sphingosine (d18:1/22:0)*
PD-AD_overlap	0.202424	0.288387	100015620	Lipid	Lactosylceramides (LCER)	lactosyl-N-nervonoyl-sphingosine (d18:1/24:1)*
PD-AD_overlap	0.102352	0.16855	100009030	Lipid	Lactosylceramides (LCER)	lactosyl-N-palmitoyl-sphingosine (d18:1/16:0)
AD_only	-0.0662279	-0.278702	100022480	Amino Acid	Lactoyl Amino Acid	N-lactoyl leucine
PD_only	-2.11556	-0.20515	100022484	Amino Acid	Lactoyl Amino Acid	N-lactoyl tyrosine
PD_only	0.294807	-0.0784337	100001541	Amino Acid	Leucine, Isoleucine and Valine Metabolism	2-hydroxy-3-methylvalerate
PD_only	-0.33526	0.155932	100001155	Amino Acid	Leucine, Isoleucine and Valine Metabolism	2-methylbutyrylglycine
PD_only	-0.318821	-0.200454	100005850	Amino Acid	Leucine, Isoleucine and Valine Metabolism	3-methylglutarylcarnitine (2)
PD_only	0.204277	-0.140023	100001300	Amino Acid	Leucine, Isoleucine and Valine Metabolism	alpha-hydroxyisovalerate
PD_only	-0.164168	-0.0430138	1442	Amino Acid	Leucine, Isoleucine and Valine Metabolism	beta-hydroxyisovalerate
PD_only	-0.197234	-0.112422	100001594	Amino Acid	Leucine, Isoleucine and Valine Metabolism	beta-hydroxyisovaleroylcarnitine
PD_only	0.323822	0.00567581	100001590	Amino Acid	Leucine, Isoleucine and Valine Metabolism	isobutyrylglycine
PD-AD_overlap	-0.300632	-0.299824	100001393	Amino Acid	Leucine, Isoleucine and Valine Metabolism	isovalerylcarnitine (C5)
PD_only	0.38524	0.0305231	100001452	Amino Acid	Leucine, Isoleucine and Valine Metabolism	isovalerylglycine
PD_only	-0.089064	-0.0490456	397	Amino Acid	Leucine, Isoleucine and Valine Metabolism	leucine
AD_only	-0.145607	-0.17639	1082	Amino Acid	Leucine, Isoleucine and Valine Metabolism	N-acetylleucine
PD-AD_overlap	-0.268416	-0.196071	100001597	Amino Acid	Leucine, Isoleucine and Valine Metabolism	tiglylcarnitine (C5:1-DC)
AD_only	0.0805483	0.323169	100001277	Lipid	Long Chain Monounsaturated Fatty Acid	10-nonadecenoate (19:1n9)
AD_only	0.13564	0.376803	100001335	Lipid	Long Chain Monounsaturated Fatty Acid	eicosenoate (20:1)
AD_only	0.0742503	0.295375	100008930	Lipid	Long Chain Monounsaturated Fatty Acid	oleate/vaccenate (18:1)
AD_only	0.00476725	0.305334	229	Lipid	Long Chain Polyunsaturated Fatty Acid (n3 and n6)	arachidonate (20:4n6)
AD_only	0.0680055	0.345149	1231	Lipid	Long Chain Polyunsaturated Fatty Acid (n3 and n6)	dihomo-linoleate (20:2n6)
AD_only	0.0778769	0.272451	100001739	Lipid	Long Chain Polyunsaturated Fatty Acid (n3 and n6)	dihomo-linolenate (20:3n3 or n6)
AD_only	0.00266812	0.248987	100001182	Lipid	Long Chain Polyunsaturated Fatty Acid (n3 and n6)	docosadienoate (22:2n6)
AD_only	0.0322616	0.360998	100001580	Lipid	Long Chain Polyunsaturated Fatty Acid (n3 and n6)	docosapentaenoate (n6 DPA; 22:5n6)
AD_only	-0.000844253	0.338304	100009394	Lipid	Long Chain Polyunsaturated Fatty Acid (n3 and n6)	hexadecadienoate (16:2n6)
AD_only	0.0595821	0.331117	180	Lipid	Long Chain Polyunsaturated Fatty Acid (n3 and n6)	linoleate (18:2n6)
AD_only	0.030431	0.363544	100001337	Lipid	Long Chain Polyunsaturated Fatty Acid (n3 and n6)	linolenate [alpha or gamma; (18:3n3 or 6)]
AD_only	0.00828284	0.565485	100020343	Lipid	Long Chain Polyunsaturated Fatty Acid (n3 and n6)	tetradecadienoate (14:2)*
PD-AD_overlap	0.163982	0.265054	893	Lipid	Long Chain Saturated Fatty Acid	arachidate (20:0)
AD_only	0.0920112	0.273726	892	Lipid	Long Chain Saturated Fatty Acid	nonadecanoate (19:0)
AD_only	0.0665813	0.21896	439	Lipid	Long Chain Saturated Fatty Acid	stearate (18:0)
PD_only	0.883077	0.131462	100021123	Amino Acid	Lysine Metabolism	hydroxy-N6,N6,N6-trimethyllysine*
PD-AD_overlap	-0.0925458	-0.0972606	407	Amino Acid	Lysine Metabolism	lysine
PD_only	-0.265279	0.022354	100021760	Amino Acid	Lysine Metabolism	N-acetyl-2-aminoadipate
AD_only	-0.0442929	0.222649	100002871	Lipid	Lysophospholipid	1-adrenoyl-GPC (22:4)*
AD_only	-0.038277	0.131826	100001571	Lipid	Lysophospholipid	1-arachidonoyl-GPE (20:4n6)*
AD_only	-0.0729975	0.233168	100001654	Lipid	Lysophospholipid	1-arachidonoyl-GPI (20:4)*
PD-AD_overlap	0.231659	0.301017	100001384	Lipid	Lysophospholipid	1-arachidoyl-GPC (20:0)
AD_only	0.0576661	0.184543	100001553	Lipid	Lysophospholipid	1-dihomo-linoleoyl-GPC (20:2)*
PD_only	0.168719	0.196666	100005376	Lipid	Lysophospholipid	1-eicosenoyl-GPE (20:1)*
AD_only	0.0922345	0.218398	100002873	Lipid	Lysophospholipid	1-lignoceroyl-GPC (24:0)
AD_only	-0.113544	0.289203	100001778	Lipid	Lysophospholipid	1-linoleoyl-GPI (18:2)*
PD-AD_overlap	0.225406	0.20312	100002171	Lipid	Lysophospholipid	1-margaroyl-GPE (17:0)*
AD_only	0.122799	0.204277	100005353	Lipid	Lysophospholipid	1-nonadecanoyl-GPC (19:0)
AD_only	0.0289107	0.31329	100001777	Lipid	Lysophospholipid	1-oleoyl-GPI (18:1)
AD_only	0.080479	0.497219	100001655	Lipid	Lysophospholipid	1-palmitoyl-GPI (16:0)
AD_only	0.0424314	0.362005	100000656	Lipid	Lysophospholipid	1-stearoyl-GPI (18:0)
AD_only	0.0347069	0.164929	100003901	Lipid	Lysophospholipid	2-stearoyl-GPE (18:0)*
AD_only	0.081282	0.409334	100003008	Lipid	Lysophospholipid	2-stearoyl-GPI (18:0)*
AD_only	0.0197488	0.214062	100010962	Lipid	Lysoplasmalogen	1-palmityl-GPE (O-16:0)*
AD_only	-0.0172101	0.376591	100001232	Lipid	Medium Chain Fatty Acid	5-dodecenoate (12:1n7)
AD_only	0.182163	0.439416	181	Lipid	Medium Chain Fatty Acid	laurate (12:0)
PD_only	-0.196014	0.0124035	100020893	Amino Acid	Methionine, Cysteine, SAM and Taurine Metabolism	2,3-dihydroxy-5-methylthio-4-pentenoate (DMTPA)*
PD_only	0.403422	0.0199571	100021372	Amino Acid	Methionine, Cysteine, SAM and Taurine Metabolism	2-hydroxy-4-(methylthio)butanoic acid
PD_only	0.610407	0.0870481	310	Amino Acid	Methionine, Cysteine, SAM and Taurine Metabolism	cystathionine
PD-AD_overlap	0.330157	0.373948	358	Amino Acid	Methionine, Cysteine, SAM and Taurine Metabolism	hypotaurine
AD_only	-0.0217181	0.142408	1083	Amino Acid	Methionine, Cysteine, SAM and Taurine Metabolism	N-acetylmethionine
PD_only	-0.117675	0.0519757	194	Amino Acid	Methionine, Cysteine, SAM and Taurine Metabolism	N-formylmethionine
PD_only	-0.113281	0.0190972	197	Amino Acid	Methionine, Cysteine, SAM and Taurine Metabolism	S-adenosylhomocysteine (SAH)
AD_only	-0.132469	-0.267287	100002927	Amino Acid	Methionine, Cysteine, SAM and Taurine Metabolism	S-methylcysteine sulfoxide
PD_only	-0.414422	-0.212937	100001468	Cofactors and Vitamins	Nicotinate and Nicotinamide Metabolism	N1-methyl-2-pyridone-5-carboxamide
PD_only	-0.46451	-0.280779	100001469	Cofactors and Vitamins	Nicotinate and Nicotinamide Metabolism	N1-methyl-4-pyridone-3-carboxamide
PD_only	-0.199402	-0.111419	182	Cofactors and Vitamins	Nicotinate and Nicotinamide Metabolism	quinolinate
PD-AD_overlap	-0.760434	-0.440634	100001092	Cofactors and Vitamins	Nicotinate and Nicotinamide Metabolism	trigonelline (N'-methylnicotinate)
PD_only	-0.26965	-0.157413	1024	Cofactors and Vitamins	Pantothenate and CoA Metabolism	pantothenate
AD_only	-0.036209	-0.344288	100022015	Partially Characterized Molecules	Partially Characterized Molecules	bilirubin degradation product, C16H18N2O5 (4)**
PD_only	-0.395597	-0.135479	100022005	Partially Characterized Molecules	Partially Characterized Molecules	bilirubin degradation product, C17H18N2O4 (1)**
PD_only	-0.39736	-0.1409	100022006	Partially Characterized Molecules	Partially Characterized Molecules	bilirubin degradation product, C17H18N2O4 (2)**
PD_only	-0.399781	-0.107837	100022007	Partially Characterized Molecules	Partially Characterized Molecules	bilirubin degradation product, C17H18N2O4 (3)**
PD_only	-0.625115	-0.0757532	100022008	Partially Characterized Molecules	Partially Characterized Molecules	bilirubin degradation product, C17H20N2O5 (1)**
PD_only	-0.605925	-0.0959607	100022009	Partially Characterized Molecules	Partially Characterized Molecules	bilirubin degradation product, C17H20N2O5 (2)**
AD_only	0.0512989	0.408422	100021709	Partially Characterized Molecules	Partially Characterized Molecules	branched-chain, straight-chain, or cyclopropyl 12:1 fatty acid*
PD_only	-0.438324	0.0088296	100021678	Partially Characterized Molecules	Partially Characterized Molecules	carnitine of C10H14O2 (5)*
PD_only	-0.423948	0.164765	100020262	Partially Characterized Molecules	Partially Characterized Molecules	glutamine conjugate of C6H10O2 (2)*
AD_only	-0.0707965	-0.309306	100020253	Partially Characterized Molecules	Partially Characterized Molecules	glycine conjugate of C10H12O2*
PD-AD_overlap	-0.302346	-0.488329	100021331	Partially Characterized Molecules	Partially Characterized Molecules	metabolonic lactone sulfate
AD_only	-0.013904	-0.450446	100021467	Partially Characterized Molecules	Partially Characterized Molecules	pentose acid*
PD-AD_overlap	-0.14717	-0.226124	100006430	Carbohydrate	Pentose Metabolism	arabitol/xylitol
AD_only	-0.0991444	-0.192893	100006115	Carbohydrate	Pentose Metabolism	arabonate/xylonate
AD_only	-0.0672545	-0.258231	100019968	Carbohydrate	Pentose Metabolism	lyxonate
PD_only	-0.253304	-0.106486	100000406	Carbohydrate	Pentose Metabolism	ribitol
PD_only	0.425353	-0.210329	100021472	Amino Acid	Phenylalanine Metabolism	N-succinyl-phenylalanine
PD_only	0.459768	0.242367	100000011	Amino Acid	Phenylalanine Metabolism	phenylacetate
PD_only	0.403779	-0.0915254	100000774	Amino Acid	Phenylalanine Metabolism	phenyllactate (PLA)
PD-AD_overlap	0.136184	0.212121	100008903	Lipid	Phosphatidylcholine (PC)	1,2-dilinoleoyl-GPC (18:2/18:2)
AD_only	0.00978647	0.0862875	100000657	Lipid	Phosphatidylcholine (PC)	1,2-dipalmitoyl-GPC (16:0/16:0)
AD_only	-0.0174471	0.182483	100009126	Lipid	Phosphatidylcholine (PC)	1-arachidoyl-2-arachidonoyl-GPC (20:0/20:4)*
PD-AD_overlap	0.0995112	0.139972	100009037	Lipid	Phosphatidylcholine (PC)	1-margaroyl-2-linoleoyl-GPC (17:0/18:2)*
PD_only	-0.168724	-0.061387	100009139	Lipid	Phosphatidylcholine (PC)	1-myristoyl-2-arachidonoyl-GPC (14:0/20:4)*
PD_only	-0.0907159	-0.0217052	100008914	Lipid	Phosphatidylcholine (PC)	1-palmitoyl-2-arachidonoyl-GPC (16:0/20:4n6)
AD_only	0.00750196	0.12435	100008921	Lipid	Phosphatidylcholine (PC)	1-palmitoyl-2-stearoyl-GPC (16:0/18:0)
PD_only	0.178056	-0.00346022	100009123	Lipid	Phosphatidylcholine (PC)	1-pentadecanoyl-2-docosahexaenoyl-GPC (15:0/22:6)*
PD-AD_overlap	0.13473	0.151128	100009035	Lipid	Phosphatidylcholine (PC)	1-pentadecanoyl-2-linoleoyl-GPC (15:0/18:2)*
PD_only	-0.16811	0.0998694	100009146	Lipid	Phosphatidylcholine (PC)	1-stearoyl-2-adrenoyl-GPC (18:0/22:4)*
PD_only	-0.0841701	-0.00372959	100001869	Lipid	Phosphatidylcholine (PC)	1-stearoyl-2-arachidonoyl-GPC (18:0/20:4)
PD_only	-0.2097	0.0217179	100009142	Lipid	Phosphatidylcholine (PC)	1-stearoyl-2-docosapentaenoyl-GPC (18:0/22:5n6)*
PD_only	-0.132853	-0.0186569	100008990	Lipid	Phosphatidylethanolamine (PE)	1-palmitoyl-2-arachidonoyl-GPE (16:0/20:4)*
AD_only	-0.0939975	-0.240672	100008991	Lipid	Phosphatidylethanolamine (PE)	1-palmitoyl-2-docosahexaenoyl-GPE (16:0/22:6)*
PD_only	-0.193172	-0.0689743	1526	Lipid	Phosphatidylethanolamine (PE)	1-palmitoyl-2-oleoyl-GPE (16:0/18:1)
PD_only	-0.35599	-0.014731	100008996	Lipid	Phosphatidylethanolamine (PE)	1-palmitoyl-2-palmitoleoyl-GPE (16:0/16:1)*
PD_only	-0.148639	-0.0497363	100008977	Lipid	Phosphatidylethanolamine (PE)	1-stearoyl-2-arachidonoyl-GPE (18:0/20:4)
PD_only	-0.196224	-0.171072	100009215	Lipid	Phosphatidylethanolamine (PE)	1-stearoyl-2-dihomo-linolenoyl-GPE (18:0/20:3n3 or 6)*
PD-AD_overlap	-0.214433	-0.347733	100008992	Lipid	Phosphatidylethanolamine (PE)	1-stearoyl-2-docosahexaenoyl-GPE (18:0/22:6)*
PD_only	-0.190753	0.0859824	100008993	Lipid	Phosphatidylinositol (PI)	1-palmitoyl-2-arachidonoyl-GPI (16:0/20:4)*
PD_only	-0.11765	0.029724	100000616	Lipid	Phosphatidylinositol (PI)	1-stearoyl-2-arachidonoyl-GPI (18:0/20:4)
AD_only	0.0753631	0.229547	100009181	Lipid	Phosphatidylinositol (PI)	1-stearoyl-2-oleoyl-GPI (18:0/18:1)*
PD_only	-0.123811	-0.0821316	1256	Lipid	Phospholipid Metabolism	choline
AD_only	0.0722179	0.130362	100001620	Lipid	Phospholipid Metabolism	glycerophosphoethanolamine
AD_only	0.0610123	0.114873	100000269	Lipid	Phospholipid Metabolism	glycerophosphorylcholine (GPC)
AD_only	-0.10363	-0.34799	100003397	Lipid	Phospholipid Metabolism	trimethylamine N-oxide
AD_only	0.0829027	0.173907	100009009	Lipid	Plasmalogen	1-(1-enyl-palmitoyl)-2-linoleoyl-GPC (P-16:0/18:2)*
PD-AD_overlap	0.154327	0.247833	100009007	Lipid	Plasmalogen	1-(1-enyl-palmitoyl)-2-oleoyl-GPC (P-16:0/18:1)*
PD-AD_overlap	0.113487	0.188031	100009160	Lipid	Plasmalogen	1-(1-enyl-palmitoyl)-2-palmitoleoyl-GPC (P-16:0/16:1)*
PD-AD_overlap	0.104273	0.183882	100009162	Lipid	Plasmalogen	1-(1-enyl-palmitoyl)-2-palmitoyl-GPC (P-16:0/16:0)*
PD_only	0.158062	0.0844304	100009015	Lipid	Plasmalogen	1-(1-enyl-stearoyl)-2-docosahexaenoyl-GPC (P-18:0/22:6)*
AD_only	-0.0367062	0.230867	100009134	Lipid	Plasmalogen	1-palmityl-2-linoleoyl-GPC (O-16:0/18:2)*
AD_only	0.0449076	0.152754	100015586	Lipid	Plasmalogen	1-palmityl-2-palmitoyl-GPC (O-16:0/16:0)*
AD_only	0.0588564	0.205385	100010966	Lipid	Plasmalogen	1-palmityl-2-stearoyl-GPC (O-16:0/18:0)*
PD_only	0.243703	0.0861151	100016038	Amino Acid	Polyamine Metabolism	(N(1) + N(8))-acetylspermidine
PD_only	-0.289035	-0.0487861	212	Amino Acid	Polyamine Metabolism	5-methylthioadenosine (MTA)
PD_only	-0.923693	-0.0191857	100004541	Amino Acid	Polyamine Metabolism	acisoga
PD_only	-0.49927	-0.0363208	100020487	Amino Acid	Polyamine Metabolism	N-acetyl-isoputreanine
PD_only	0.1442	-0.0507162	192	Amino Acid	Polyamine Metabolism	N-acetylputrescine
PD_only	0.308142	0.32571	100021104	Lipid	Pregnenolone Steroids	pregnenetriol disulfate*
PD-AD_overlap	0.418776	0.482562	100020214	Lipid	Primary Bile Acid Metabolism	glyco-beta-muricholate**
AD_only	-0.0888411	0.782257	100006641	Lipid	Primary Bile Acid Metabolism	glycochenodeoxycholate 3-sulfate
AD_only	0.354194	0.588074	100009259	Lipid	Primary Bile Acid Metabolism	glycocholate glucuronide (1)
PD_only	0.168278	0.0247564	1002	Nucleotide	Purine Metabolism, (Hypo)Xanthine/Inosine containing	allantoin
AD_only	-0.132387	-0.484149	171	Nucleotide	Purine Metabolism, (Hypo)Xanthine/Inosine containing	hypoxanthine
PD_only	0.407073	-0.202562	361	Nucleotide	Purine Metabolism, (Hypo)Xanthine/Inosine containing	inosine
PD_only	-0.191937	0.0408738	100001409	Nucleotide	Purine Metabolism, (Hypo)Xanthine/Inosine containing	N1-methylinosine
PD_only	-0.110582	-0.0449496	1134	Nucleotide	Purine Metabolism, (Hypo)Xanthine/Inosine containing	urate
PD-AD_overlap	-0.318382	-0.257608	1004	Nucleotide	Purine Metabolism, (Hypo)Xanthine/Inosine containing	xanthine
PD_only	0.1585	-0.0641799	798	Nucleotide	Purine Metabolism, Adenine containing	adenosine
PD_only	-0.143319	-0.0308636	100001412	Nucleotide	Purine Metabolism, Guanine containing	N2,N2-dimethylguanosine
PD_only	-0.186789	-0.0957507	100001413	Nucleotide	Pyrimidine Metabolism, Cytidine containing	N4-acetylcytidine
AD_only	-0.085432	-0.414026	923	Nucleotide	Pyrimidine Metabolism, Orotate containing	dihydroorotate
AD_only	0.153131	0.199994	1114	Nucleotide	Pyrimidine Metabolism, Thymine containing	3-aminoisobutyrate
PD-AD_overlap	-0.17523	-0.245317	100002102	Nucleotide	Pyrimidine Metabolism, Uracil containing	N-acetyl-beta-alanine
AD_only	0.0369173	0.307523	100004182	Lipid	Secondary Bile Acid Metabolism	3beta-hydroxy-5-cholenoate
AD_only	0.348569	0.493275	100006642	Lipid	Secondary Bile Acid Metabolism	glycodeoxycholate 3-sulfate
AD_only	0.131065	0.546797	100004083	Lipid	Secondary Bile Acid Metabolism	glycohyocholate
AD_only	0.108395	0.549892	100001657	Lipid	Secondary Bile Acid Metabolism	glycolithocholate sulfate*
PD-AD_overlap	-0.125435	-0.259084	100001876	Lipid	Sphingolipid Synthesis	sphinganine-1-phosphate
PD-AD_overlap	0.13896	0.209968	100021000	Lipid	Sphingomyelins	hydroxypalmitoyl sphingomyelin (d18:1/16:0(OH))**
PD-AD_overlap	0.0551899	0.118741	100002107	Lipid	Sphingomyelins	palmitoyl sphingomyelin (d18:1/16:0)
AD_only	-0.0168982	0.118866	100006314	Lipid	Sphingomyelins	sphingomyelin (d17:1/16:0, d18:1/15:0, d16:1/17:0)*
PD_only	0.0999323	0.0626697	100006292	Lipid	Sphingomyelins	sphingomyelin (d18:1/20:1, d18:2/20:0)*
PD_only	-0.105349	0.0244754	100009025	Lipid	Sphingomyelins	sphingomyelin (d18:1/21:0, d17:1/22:0, d16:1/23:0)*
AD_only	0.0356031	0.111946	100006296	Lipid	Sphingomyelins	sphingomyelin (d18:1/22:2, d18:2/22:1, d16:1/24:2)*
AD_only	0.0105917	0.142376	100005986	Lipid	Sphingomyelins	sphingomyelin (d18:1/24:1, d18:2/24:0)*
PD-AD_overlap	-0.260999	-0.158771	100015792	Lipid	Sphingomyelins	sphingomyelin (d18:1/25:0, d19:0/24:1, d20:1/23:0, d19:1/24:0)*
PD-AD_overlap	0.0783568	0.134879	100004329	Lipid	Sphingomyelins	sphingomyelin (d18:2/16:0, d18:1/16:1)*
PD_only	0.124281	0.0929653	100015788	Lipid	Sphingomyelins	sphingomyelin (d18:2/18:1)*
AD_only	0.0429432	0.15018	100008956	Lipid	Sphingomyelins	sphingomyelin (d18:2/23:0, d18:1/23:1, d17:1/24:1)*
AD_only	0.0305234	0.173478	100015791	Lipid	Sphingomyelins	sphingomyelin (d18:2/23:1)*
PD-AD_overlap	0.107288	0.177835	100008957	Lipid	Sphingomyelins	sphingomyelin (d18:2/24:1, d18:1/24:2)*
PD-AD_overlap	0.140151	0.239656	100015789	Lipid	Sphingomyelins	sphingomyelin (d18:2/24:2)*
AD_only	-0.0442209	-0.159069	100000626	Lipid	Sphingosines	sphingosine 1-phosphate
AD_only	0.0692821	0.298705	100001611	Lipid	Sterol	3beta,7alpha-dihydroxy-5-cholestenoate
AD_only	-0.00144541	0.216355	100006370	Lipid	Sterol	3beta-hydroxy-5-cholestenoate
PD_only	-0.278041	0.0183559	100002227	Lipid	Sterol	4-cholesten-3-one
AD_only	-0.0284197	0.111755	266	Lipid	Sterol	cholesterol
AD_only	-0.0259895	0.157575	100001606	Lipid	Sterol	cholesterol sulfate
PD_only	-0.103642	-0.0172332	100001359	Energy	TCA Cycle	aconitate [cis or trans]
PD_only	-0.152381	-0.0708362	93	Energy	TCA Cycle	alpha-ketoglutarate
PD-AD_overlap	-0.896343	-0.846151	100006438	Energy	TCA Cycle	citraconate/glutaconate
PD_only	0.319999	0.0391632	252	Energy	TCA Cycle	succinate
PD_only	-0.12186	0.0828987	1105	Cofactors and Vitamins	Tocopherol Metabolism	alpha-tocopherol
AD_only	-0.0262093	0.276029	100020416	Cofactors and Vitamins	Tocopherol Metabolism	delta-CEHC
PD_only	-0.326125	0.0846867	100020483	Cofactors and Vitamins	Tocopherol Metabolism	delta-CEHC glucuronide
PD_only	-0.225106	-0.0194322	100020414	Amino Acid	Tryptophan Metabolism	6-bromotryptophan
PD_only	-0.330989	0.0226385	100020360	Amino Acid	Tryptophan Metabolism	8-methoxykynurenate
PD_only	-0.760116	0.017709	100001034	Amino Acid	Tryptophan Metabolism	indoleacetate
PD_only	-1.15792	-0.2125	100020479	Amino Acid	Tryptophan Metabolism	indoleacetoylcarnitine*
PD_only	-0.959462	-0.116122	100001731	Amino Acid	Tryptophan Metabolism	indoleacetylglutamine
PD-AD_overlap	-0.341202	0.568191	100001404	Amino Acid	Tryptophan Metabolism	indolebutyrate
PD_only	-0.333822	0.0422449	98	Amino Acid	Tryptophan Metabolism	kynurenate
PD_only	-0.226969	-0.0868138	100000265	Amino Acid	Tryptophan Metabolism	kynurenine
PD-AD_overlap	-0.129683	-0.160475	100022120	Amino Acid	Tryptophan Metabolism	oxindolylalanine
PD_only	-0.274193	-0.00418809	1022	Amino Acid	Tryptophan Metabolism	picolinate
AD_only	-0.409446	-0.685757	100001743	Amino Acid	Tryptophan Metabolism	tryptophan betaine
PD-AD_overlap	5.71488	0.319457	100004634	Amino Acid	Tyrosine Metabolism	3-methoxytyramine sulfate
PD_only	6.74981	0.230191	1342	Amino Acid	Tyrosine Metabolism	3-methoxytyrosine
PD_only	-0.292184	-0.209335	100006619	Amino Acid	Tyrosine Metabolism	4-hydroxyphenylacetoylcarnitine
PD-AD_overlap	-0.542977	-0.793469	100009326	Amino Acid	Tyrosine Metabolism	catechol glucuronide
PD-AD_overlap	4.30358	0.414549	100006361	Amino Acid	Tyrosine Metabolism	dopamine 3-O-sulfate
PD_only	4.46084	0.325551	100006360	Amino Acid	Tyrosine Metabolism	dopamine 4-sulfate
AD_only	-0.198294	-0.517543	100000447	Amino Acid	Tyrosine Metabolism	gentisate
PD-AD_overlap	3.68179	0.431496	117	Amino Acid	Tyrosine Metabolism	homovanillate (HVA)
PD_only	1.11941	-0.216901	100006104	Amino Acid	Tyrosine Metabolism	m-tyramine sulfate
AD_only	0.0541049	-0.334161	100006056	Amino Acid	Tyrosine Metabolism	N-formylphenylalanine
PD_only	-0.4352	0.180424	100001510	Amino Acid	Tyrosine Metabolism	phenol sulfate
PD_only	-0.772935	-0.21516	100006092	Amino Acid	Tyrosine Metabolism	tyramine O-sulfate
PD_only	6.684	0.207894	100006129	Amino Acid	Tyrosine Metabolism	vanillactate
PD-AD_overlap	0.337031	0.272712	1111	Amino Acid	Tyrosine Metabolism	vanillylmandelate (VMA)
AD_only	-0.0754944	-0.253713	999910458	Unknown	Unknown	X-10458
AD_only	-0.119342	0.649459	999911407	Unknown	Unknown	X-11407
PD-AD_overlap	-0.252504	-0.413991	999911632	Unknown	Unknown	X-11632
PD_only	-0.214599	-0.048101	999911787	Unknown	Unknown	X-11787
AD_only	-0.0868589	-0.303085	999911795	Unknown	Unknown	X-11795
PD_only	-0.290694	0.0981002	999912026	Unknown	Unknown	X-12026
PD_only	-0.21134	-0.0256366	999912100	Unknown	Unknown	X-12100
PD_only	-0.378377	-0.0800377	999912101	Unknown	Unknown	X-12101
PD_only	-0.660353	0.120242	999912112	Unknown	Unknown	X-12112
PD_only	-0.361468	-0.208153	999912117	Unknown	Unknown	X-12117
PD_only	5.02089	0.182429	999912410	Unknown	Unknown	X-12410
PD_only	0.308998	0.0575002	999912680	Unknown	Unknown	X-12680
AD_only	0.139474	-0.55017	999912701	Unknown	Unknown	X-12701
PD-AD_overlap	0.815945	0.385726	999912707	Unknown	Unknown	X-12707
PD_only	-0.277166	-0.223312	999912708	Unknown	Unknown	X-12708
PD-AD_overlap	0.937078	0.243519	999912713	Unknown	Unknown	X-12713
PD-AD_overlap	0.477506	-0.427038	999912714	Unknown	Unknown	X-12714
PD_only	-0.34004	-0.176154	999912718	Unknown	Unknown	X-12718
PD_only	1.79887	-0.0916309	999912726	Unknown	Unknown	X-12726
PD_only	0.751746	-0.117948	999912729	Unknown	Unknown	X-12729
PD-AD_overlap	-0.791794	-0.815447	999912730	Unknown	Unknown	X-12730
PD-AD_overlap	-1.21303	-0.843464	999912738	Unknown	Unknown	X-12738
AD_only	-0.375773	-1.28557	999912740	Unknown	Unknown	X-12740
PD-AD_overlap	-0.537567	-0.313724	999912798	Unknown	Unknown	X-12798
PD_only	-0.800832	-0.397712	999912830	Unknown	Unknown	X-12830
AD_only	-0.0699391	0.769891	999912851	Unknown	Unknown	X-12851
PD_only	0.45074	0.00186365	999912906	Unknown	Unknown	X-12906
AD_only	0.0163195	-0.458455	999913431	Unknown	Unknown	X-13431
AD_only	0.06503	0.216894	999913553	Unknown	Unknown	X-13553
PD_only	-0.279196	-0.281375	999913688	Unknown	Unknown	X-13688
AD_only	-0.275398	-0.558306	999913695	Unknown	Unknown	X-13695
PD-AD_overlap	-0.40099	-0.467	999913723	Unknown	Unknown	X-13723
AD_only	0.00508863	-0.460462	999913726	Unknown	Unknown	X-13726
PD_only	-1.07991	-0.336771	999913844	Unknown	Unknown	X-13844
PD-AD_overlap	-0.788169	-0.429562	999914082	Unknown	Unknown	X-14082
PD-AD_overlap	-0.350145	-0.295256	999914939	Unknown	Unknown	X-14939
PD-AD_overlap	-0.182708	-0.187144	999915461	Unknown	Unknown	X-15461
PD_only	-0.305021	-0.0976692	999915486	Unknown	Unknown	X-15486
PD_only	-0.175235	0.000454945	999915503	Unknown	Unknown	X-15503
PD_only	-0.322463	-0.124766	999916087	Unknown	Unknown	X-16087
AD_only	-0.148513	-0.439985	999916397	Unknown	Unknown	X-16397
AD_only	-0.104999	-0.310032	999916580	Unknown	Unknown	X-16580
AD_only	-0.131159	0.333012	999917010	Unknown	Unknown	X-17010
AD_only	-0.14306	-0.547091	999917325	Unknown	Unknown	X-17325
PD-AD_overlap	-0.292758	-0.301856	999917346	Unknown	Unknown	X-17346
AD_only	-0.0838016	-0.504446	999917367	Unknown	Unknown	X-17367
PD-AD_overlap	0.350514	0.567759	999917438	Unknown	Unknown	X-17438
PD-AD_overlap	-0.377456	-0.402133	999917676	Unknown	Unknown	X-17676
PD-AD_overlap	-0.757343	-0.600935	999917685	Unknown	Unknown	X-17685
PD_only	2.18744	-0.0248093	999918779	Unknown	Unknown	X-18779
PD_only	-0.271807	-0.0472705	999918886	Unknown	Unknown	X-18886
PD-AD_overlap	-0.36763	-0.263704	999918899	Unknown	Unknown	X-18899
PD_only	-0.280354	-0.189983	999918922	Unknown	Unknown	X-18922
AD_only	-0.258189	-0.517811	999921258	Unknown	Unknown	X-21258
PD_only	-1.05157	-0.553453	999921442	Unknown	Unknown	X-21442
PD_only	-0.366255	0.0872878	999921607	Unknown	Unknown	X-21607
PD_only	-0.250457	-0.191332	999921736	Unknown	Unknown	X-21736
PD-AD_overlap	-0.826659	-1.10322	999921742	Unknown	Unknown	X-21742
PD_only	1.22915	0.676487	999921752	Unknown	Unknown	X-21752
AD_only	-0.0105915	-0.193709	999921796	Unknown	Unknown	X-21796
PD_only	-0.137599	-0.0783183	999922162	Unknown	Unknown	X-22162
PD_only	-0.466819	-0.311996	999922508	Unknown	Unknown	X-22508
PD_only	-0.615984	-0.509295	999923587	Unknown	Unknown	X-23587
PD_only	0.126263	0.111326	999923593	Unknown	Unknown	X-23593
AD_only	-0.0361749	-0.270537	999923636	Unknown	Unknown	X-23636
PD-AD_overlap	-0.141906	-0.190063	999923639	Unknown	Unknown	X-23639
AD_only	-0.205224	-0.612952	999923641	Unknown	Unknown	X-23641
PD-AD_overlap	-0.253404	-0.320767	999923654	Unknown	Unknown	X-23654
PD-AD_overlap	-1.0868	-1.02163	999923655	Unknown	Unknown	X-23655
PD_only	-0.469419	-0.0386611	999923659	Unknown	Unknown	X-23659
PD_only	0.340993	0.0763574	999923666	Unknown	Unknown	X-23666
PD_only	-0.211879	-0.0959789	999923680	Unknown	Unknown	X-23680
PD_only	0.453569	0.199586	999923997	Unknown	Unknown	X-23997
PD_only	-0.252157	0.176778	999924306	Unknown	Unknown	X-24306
PD_only	-0.543557	0.314179	999924307	Unknown	Unknown	X-24307
PD_only	0.184286	0.128317	999924337	Unknown	Unknown	X-24337
PD_only	-1.03662	-0.626381	999924344	Unknown	Unknown	X-24344
AD_only	-0.227874	-0.506254	999924411	Unknown	Unknown	X-24411
AD_only	0.116888	0.355193	999924418	Unknown	Unknown	X-24418
PD_only	-0.331319	-0.240754	999924422	Unknown	Unknown	X-24422
PD_only	-0.289897	-0.0810689	999924462	Unknown	Unknown	X-24462
PD_only	-0.54565	-0.00514176	999924549	Unknown	Unknown	X-24549
PD-AD_overlap	-0.207372	-0.220805	999924588	Unknown	Unknown	X-24588
PD-AD_overlap	-0.538137	-0.4057	999924812	Unknown	Unknown	X-24812
PD-AD_overlap	-0.367082	-0.308146	999924949	Unknown	Unknown	X-24949
AD_only	0.257814	-1.37599	999924970	Unknown	Unknown	X-24970
PD_only	-0.571484	0.262093	999924972	Unknown	Unknown	X-24972
PD_only	-0.749648	-0.135748	999925271	Unknown	Unknown	X-25271
PD_only	-0.41826	-0.106381	999925519	Unknown	Unknown	X-25519
AD_only	0.123178	0.268331	999925790	Unknown	Unknown	X-25790
AD_only	-0.123753	-0.201858	999926108	Unknown	Unknown	X-26108
PD-AD_overlap	-0.242154	-0.226397	100002784	Amino Acid	Urea cycle; Arginine and Proline Metabolism	2-oxoarginine*
PD_only	0.19671	0.0100462	100020361	Amino Acid	Urea cycle; Arginine and Proline Metabolism	3-amino-2-piperidone
PD_only	-0.184802	-0.0295994	100002769	Amino Acid	Urea cycle; Arginine and Proline Metabolism	argininate*
AD_only	-0.0270742	0.0960811	231	Amino Acid	Urea cycle; Arginine and Proline Metabolism	arginine
PD_only	-0.275124	0.00896703	391	Amino Acid	Urea cycle; Arginine and Proline Metabolism	citrulline
PD_only	-0.371657	-0.124589	100000961	Amino Acid	Urea cycle; Arginine and Proline Metabolism	homoarginine
PD_only	-0.281031	-0.0628057	100000963	Amino Acid	Urea cycle; Arginine and Proline Metabolism	homocitrulline
PD_only	-0.158036	-0.106859	100001266	Amino Acid	Urea cycle; Arginine and Proline Metabolism	N-acetylarginine
PD_only	0.479831	-0.00921267	100001956	Amino Acid	Urea cycle; Arginine and Proline Metabolism	N-methylproline
PD_only	0.118863	-0.0964975	444	Amino Acid	Urea cycle; Arginine and Proline Metabolism	ornithine
PD_only	0.396285	0.0547338	100001167	Amino Acid	Urea cycle; Arginine and Proline Metabolism	pro-hydroxy-pro
AD_only	0.0135506	-0.128241	480	Amino Acid	Urea cycle; Arginine and Proline Metabolism	proline
PD_only	0.314937	-0.0347249	100001977	Cofactors and Vitamins	Vitamin A Metabolism	beta-cryptoxanthin
AD_only	-0.129421	-0.270682	100004088	Cofactors and Vitamins	Vitamin A Metabolism	retinal
PD_only	-0.652642	-0.0541936	100001121	Cofactors and Vitamins	Vitamin B6 Metabolism	pyridoxate
PD-AD_overlap	-1.27043	-0.945605	100001397	Xenobiotics	Xanthine Metabolism	1,3,7-trimethylurate
PD-AD_overlap	-1.08724	-0.652828	100001106	Xenobiotics	Xanthine Metabolism	1,3-dimethylurate
PD_only	-0.951657	-0.419063	100001399	Xenobiotics	Xanthine Metabolism	1,7-dimethylurate
PD-AD_overlap	-0.973144	-0.418494	100001400	Xenobiotics	Xanthine Metabolism	1-methylurate
PD_only	-0.982917	-0.427326	100001405	Xenobiotics	Xanthine Metabolism	1-methylxanthine
PD_only	-0.96075	-0.380884	100001403	Xenobiotics	Xanthine Metabolism	5-acetylamino-6-amino-3-methyluracil
PD-AD_overlap	-0.92906	-0.689194	100001402	Xenobiotics	Xanthine Metabolism	5-acetylamino-6-formylamino-3-methyluracil
PD-AD_overlap	-1.3625	-1.1435	849	Xenobiotics	Xanthine Metabolism	caffeine
PD-AD_overlap	-1.01407	-0.660779	100000453	Xenobiotics	Xanthine Metabolism	paraxanthine
PD-AD_overlap	-1.06589	-0.736111	100000437	Xenobiotics	Xanthine Metabolism	theophylline

### Sheet: 6.ROSMAP_PMI_assoc
CHEM_ID	SUPER_PATHWAY	SUB_PATHWAY	CHEMICAL_NAME	effect_size	linear_model_p	linear_model_FDR
432	Cofactors and Vitamins	Nicotinate and Nicotinamide Metabolism	nicotinamide	-0.0289846	6.50486e-37	4.45583e-34
1026	Lipid	Phospholipid Metabolism	phosphoethanolamine (PE)	-0.0303616	1.03141e-34	3.53259e-32
448	Amino Acid	Glutathione Metabolism	glutathione, oxidized (GSSG)	-0.110889	2.16424e-30	4.94168e-28
100002180	Carbohydrate	Glycolysis, Gluconeogenesis, and Pyruvate Metabolism	Isobar: hexose diphosphates	-0.0941432	3.93803e-22	6.74388e-20
493	Cofactors and Vitamins	Vitamin B6 Metabolism	pyridoxamine phosphate	-0.0272437	1.70803e-21	2.34e-19
100001407	Lipid	Phospholipid Metabolism	CDP-ethanolamine	-0.0355487	4.34668e-21	4.96246e-19
290	Carbohydrate	Aminosugar Metabolism	glucosamine-6-phosphate	-0.0709336	7.66659e-21	7.5023e-19
999910445	Unknown	Unknown	X - 10445	-0.0468963	1.21105e-20	1.03696e-18
1221	Amino Acid	Creatine Metabolism	creatine	-0.0108916	1.98889e-20	1.51377e-18
999925981	Unknown	Unknown	X - 25981	-0.0339716	2.24135e-20	1.53532e-18
100000300	Carbohydrate	Fructose, Mannose and Galactose Metabolism	galactose 1-phosphate	-0.0861986	3.84038e-20	2.39151e-18
100000641	Lipid	Phosphatidylglycerol (PG)	1-palmitoyl-2-oleoyl-GPG (16:0/18:1)	-0.0200136	6.43148e-19	3.48695e-17
1232	Carbohydrate	Glycolysis, Gluconeogenesis, and Pyruvate Metabolism	fructose 6-phosphate	-0.0770077	6.61756e-19	3.48695e-17
100000787	Amino Acid	Alanine and Aspartate Metabolism	N-acetylaspartate (NAA)	-0.0248758	8.12369e-19	3.89066e-17
1215	Carbohydrate	Aminosugar Metabolism	N-acetylglucosaminylasparagine	-0.0177834	8.51969e-19	3.89066e-17
480	Amino Acid	Urea cycle; Arginine and Proline Metabolism	proline	0.0243096	2.83412e-18	1.21336e-16
999925982	Unknown	Unknown	X - 25982	-0.0249265	1.33399e-17	5.37519e-16
100003674	Peptide	Dipeptide	prolylglycine	0.0412924	7.47128e-17	2.84324e-15
100020967	Amino Acid	Glutathione Metabolism	S-(1,2-dicarboxyethyl)glutathione	-0.0363323	1.24874e-16	4.50205e-15
999924699	Unknown	Unknown	X - 24699 - retired for N,N-dimethyl-pro-pro	-0.0297968	4.55739e-16	1.56091e-14
100015840	Lipid	Fatty Acid Metabolism (Acyl Carnitine, Polyunsaturated)	dihomo-linolenoylcarnitine (C20:3n3 or 6)*	-0.0558698	6.37401e-16	2.07914e-14
1220	Lipid	Phospholipid Metabolism	CDP-choline	-0.0318465	1.48837e-15	4.63425e-14
361	Nucleotide	Purine Metabolism, (Hypo)Xanthine/Inosine containing	inosine	-0.0379097	1.58816e-15	4.72995e-14
100006240	Amino Acid	Glutathione Metabolism	4-hydroxy-nonenal-glutathione	-0.0974749	3.52931e-15	1.00536e-13
269	Amino Acid	Glutathione Metabolism	CoA-glutathione*	-0.0796453	3.66921e-15	1.00536e-13
100009271	Lipid	Fatty Acid Metabolism (Acyl Carnitine, Hydroxy)	(S)-3-hydroxybutyrylcarnitine	-0.0459341	8.33118e-15	2.19495e-13
999922773	Unknown	Unknown	X - 22773	-0.0834088	9.39203e-15	2.38279e-13
100001311	Amino Acid	Glutathione Metabolism	ophthalmate	-0.0841573	1.66574e-14	4.07511e-13
100001259	Amino Acid	Glutathione Metabolism	S-methylglutathione	-0.0401185	4.61178e-14	1.08933e-12
100001310	Cofactors and Vitamins	Nicotinate and Nicotinamide Metabolism	nicotinamide riboside	0.0398482	6.57909e-14	1.50223e-12
212	Amino Acid	Polyamine Metabolism	5-methylthioadenosine (MTA)	-0.0473072	8.07025e-14	1.78326e-12
291	Carbohydrate	Glycolysis, Gluconeogenesis, and Pyruvate Metabolism	glucose 6-phosphate	-0.0719516	4.02745e-13	8.62126e-12
100001162	Lipid	Fatty Acid Metabolism (also BCAA Metabolism)	propionylcarnitine (C3)	-0.0368473	6.42226e-13	1.33311e-11
294	Carbohydrate	Fructose, Mannose and Galactose Metabolism	mannose 6-phosphate	-0.0758639	7.54569e-13	1.52023e-11
141	Amino Acid	Glutamate Metabolism	gamma-aminobutyrate (GABA)	-0.0138814	9.91556e-13	1.94062e-11
100015837	Lipid	Fatty Acid Metabolism (Acyl Carnitine, Polyunsaturated)	arachidonoylcarnitine (C20:4)	-0.0500732	1.32337e-12	2.51809e-11
376	Amino Acid	Leucine, Isoleucine and Valine Metabolism	isoleucine	0.0196368	1.86808e-12	3.45848e-11
100020899	Amino Acid	Glutathione Metabolism	3'-dephospho-CoA-glutathione*	-0.0731538	3.19424e-12	5.68773e-11
100001103	Amino Acid	Glutamate Metabolism	glutamate, gamma-methyl ester	-0.0281307	3.23827e-12	5.68773e-11
535	Nucleotide	Pyrimidine Metabolism, Uracil containing	uridine	-0.0117696	6.20434e-12	1.06249e-10
100001501	Lipid	Fatty Acid Metabolism (Acyl Carnitine, Monounsaturated)	oleoylcarnitine (C18:1)	-0.047955	7.00908e-12	1.17103e-10
100001628	Carbohydrate	Pentose Phosphate Pathway	sedoheptulose-7-phosphate	-0.0385057	9.18972e-12	1.4988e-10
279	Amino Acid	Methionine, Cysteine, SAM and Taurine Metabolism	cystine	0.10638	1.83484e-11	2.92294e-10
496	Amino Acid	Glutathione Metabolism	glutathione, reduced (GSH)	-0.0593022	2.05626e-11	3.20123e-10
100003151	Lipid	Fatty Acid Metabolism (Acyl Carnitine, Polyunsaturated)	linoleoylcarnitine (C18:2)*	-0.0586153	2.38649e-11	3.63277e-10
100009406	Lipid	Fatty Acid Metabolism (Acyl Carnitine, Monounsaturated)	palmitoleoylcarnitine (C16:1)*	-0.0518324	4.4384e-11	6.60936e-10
100002619	Carbohydrate	Pentose Metabolism	sedoheptulose	0.0277137	5.1115e-11	7.44974e-10
1263	Amino Acid	Methionine, Cysteine, SAM and Taurine Metabolism	S-adenosylmethionine (SAM)	-0.0680157	6.17512e-11	8.81241e-10
100015850	Lipid	Fatty Acid Metabolism (Acyl Carnitine, Polyunsaturated)	adrenoylcarnitine (C22:4)*	-0.0509169	6.89167e-11	9.63428e-10
999914837	Unknown	Unknown	X - 14837	-0.0344652	8.05088e-11	1.10297e-09
100000781	Lipid	Fatty Acid Metabolism (Acyl Carnitine, Medium Chain)	hexanoylcarnitine (C6)	-0.0459187	1.09439e-10	1.46991e-09
1099	Nucleotide	Purine Metabolism, Guanine containing	guanosine	-0.0362599	1.31018e-10	1.72591e-09
100001392	Lipid	Fatty Acid Metabolism (Acyl Carnitine, Medium Chain)	laurylcarnitine (C12)	-0.0493727	2.39357e-10	3.09357e-09
100001247	Lipid	Fatty Acid Metabolism (Acyl Carnitine, Medium Chain)	octanoylcarnitine (C8)	-0.0495332	2.73799e-10	3.47319e-09
880	Nucleotide	Purine Metabolism, Adenine containing	adenine	-0.0430026	2.81269e-10	3.50308e-09
1223	Carbohydrate	Nucleotide Sugar	cytidine 5'-monophospho-N-acetylneuraminic acid	-0.0404822	3.05246e-10	3.73381e-09
309	Carbohydrate	Glycolysis, Gluconeogenesis, and Pyruvate Metabolism	dihydroxyacetone phosphate (DHAP)	-0.0489539	6.44252e-10	7.74233e-09
1211	Energy	Oxidative Phosphorylation	acetylphosphate	-0.0472679	7.55757e-10	8.92576e-09
100001734	Amino Acid	Lysine Metabolism	N6-acetyllysine	0.0349505	8.3897e-10	9.74059e-09
563	Amino Acid	Glutamate Metabolism	glutamine	-0.0279696	9.24664e-10	1.05566e-08
415	Amino Acid	Methionine, Cysteine, SAM and Taurine Metabolism	methionine	0.0162759	9.69626e-10	1.08884e-08
100000802	Lipid	Fatty Acid Metabolism (Acyl Carnitine, Short Chain)	acetylcarnitine (C2)	-0.0260091	1.04416e-09	1.15362e-08
100021123	Amino Acid	Lysine Metabolism	hydroxy-N6,N6,N6-trimethyllysine*	-0.0146981	1.18249e-09	1.28573e-08
301	Cofactors and Vitamins	Ascorbate and Aldarate Metabolism	dehydroascorbate	-0.0382025	1.30335e-09	1.395e-08
999925884	Unknown	Unknown	X - 25884	-0.0194951	3.45416e-09	3.64015e-08
100004488	Amino Acid	Urea cycle; Arginine and Proline Metabolism	N-monomethylarginine	0.0397164	4.22424e-09	4.38425e-08
100000776	Lipid	Fatty Acid Metabolism (Acyl Carnitine, Long Chain Saturated)	palmitoylcarnitine (C16)	-0.0340238	4.36184e-09	4.45738e-08
100000715	Amino Acid	Guanidino and Acetamido Metabolism	1-methylguanidine	-0.0229443	4.42485e-09	4.45738e-08
100010950	Lipid	Diacylglycerol	stearoyl-arachidonoyl-glycerol (18:0/20:4) [2]*	-0.0300462	6.58751e-09	6.53978e-08
1537	Lipid	Phosphatidylcholine (PC)	1-palmitoyl-2-linoleoyl-GPC (16:0/18:2)	-0.0138926	6.69058e-09	6.54721e-08
1052	Carbohydrate	Glycolysis, Gluconeogenesis, and Pyruvate Metabolism	glycerate	-0.0154964	1.20235e-08	1.16002e-07
1539	Lipid	Phosphatidylcholine (PC)	1-palmitoyl-2-oleoyl-GPC (16:0/18:1)	-0.007253	1.22726e-08	1.16761e-07
100001054	Lipid	Fatty Acid Metabolism (also BCAA Metabolism)	butyrylcarnitine (C4)	-0.0395901	1.32439e-08	1.24275e-07
100006051	Lipid	Fatty Acid Metabolism (Acyl Carnitine, Monounsaturated)	myristoleoylcarnitine (C14:1)*	-0.0469365	1.42388e-08	1.31805e-07
100006379	Amino Acid	Tryptophan Metabolism	C-glycosyltryptophan	-0.0165953	1.68319e-08	1.53731e-07
100001609	Lipid	Sterol	7-HOCA	-0.0450311	2.13103e-08	1.92073e-07
100010925	Lipid	Diacylglycerol	palmitoyl-arachidonoyl-glycerol (16:0/20:4) [2]*	-0.0287881	2.23102e-08	1.98474e-07
100019801	Lipid	Fatty Acid Metabolism (Acyl Carnitine, Hydroxy)	3-hydroxyoleoylcarnitine	-0.0585585	2.90069e-08	2.5474e-07
100000269	Lipid	Phospholipid Metabolism	glycerophosphorylcholine (GPC)	-0.0336951	4.51354e-08	3.91364e-07
100001694	Nucleotide	Purine Metabolism, Adenine containing	2'-AMP	-0.0453739	4.82191e-08	4.12876e-07
407	Amino Acid	Lysine Metabolism	lysine	0.0155047	5.29078e-08	4.4743e-07
1110	Amino Acid	Alanine and Aspartate Metabolism	N-acetylalanine	0.0129137	5.4645e-08	4.56486e-07
100001266	Amino Acid	Urea cycle; Arginine and Proline Metabolism	N-acetylarginine	-0.0193213	6.03691e-08	4.98227e-07
100001612	Amino Acid	Glutamate Metabolism	N-acetyl-aspartyl-glutamate (NAAG)	-0.0204008	6.33848e-08	5.16888e-07
327	Cofactors and Vitamins	Riboflavin Metabolism	FAD	-0.0119215	6.43445e-08	5.18541e-07
100001540	Partially Characterized Molecules	Partially Characterized Molecules	glutamine_degradant*	-0.0238109	6.61359e-08	5.2678e-07
100004329	Lipid	Sphingomyelins	sphingomyelin (d18:2/16:0, d18:1/16:1)*	-0.0228353	7.02955e-08	5.53476e-07
100000275	Carbohydrate	Glycogen Metabolism	maltotetraose	-0.0930645	7.56534e-08	5.88893e-07
561	Amino Acid	Glutamate Metabolism	glutamate	-0.0140121	8.83461e-08	6.79968e-07
999915161	Unknown	Unknown	X - 15161	0.0454514	1.07164e-07	8.15639e-07
1004	Nucleotide	Purine Metabolism, (Hypo)Xanthine/Inosine containing	xanthine	-0.0114525	1.0875e-07	8.1861e-07
100019960	Lipid	Fatty Acid, Monohydroxy	2-hydroxyheptanoate*	-0.0348262	1.1789e-07	8.77765e-07
100001314	Peptide	Gamma-glutamyl Amino Acid	gamma-glutamylthreonine	-0.0336285	1.61796e-07	1.19172e-06
100000276	Carbohydrate	Glycogen Metabolism	maltotriose	-0.085759	1.90938e-07	1.39141e-06
568	Cofactors and Vitamins	Vitamin B6 Metabolism	pyridoxamine	0.0212698	2.00204e-07	1.41904e-06
100000265	Amino Acid	Tryptophan Metabolism	kynurenine	-0.0405527	2.0175e-07	1.41904e-06
100000616	Lipid	Phosphatidylinositol (PI)	1-stearoyl-2-arachidonoyl-GPI (18:0/20:4)	-0.00861528	2.02298e-07	1.41904e-06
100019800	Lipid	Fatty Acid Metabolism (Acyl Carnitine, Hydroxy)	3-hydroxypalmitoylcarnitine	-0.0401293	2.03015e-07	1.41904e-06
344	Amino Acid	Creatine Metabolism	guanidinoacetate	-0.0295218	2.20603e-07	1.52639e-06
100001022	Cofactors and Vitamins	Ascorbate and Aldarate Metabolism	threonate	-0.021101	2.31154e-07	1.5834e-06
100015788	Lipid	Sphingomyelins	sphingomyelin (d18:2/18:1)*	-0.030769	2.58237e-07	1.75141e-06
798	Nucleotide	Purine Metabolism, Adenine containing	adenosine	-0.0223191	2.70966e-07	1.81972e-06
100015839	Lipid	Fatty Acid Metabolism (Acyl Carnitine, Polyunsaturated)	dihomo-linoleoylcarnitine (C20:2)*	-0.0395183	2.85487e-07	1.89863e-06
100002704	Nucleotide	Purine Metabolism, Guanine containing	guanosine 3'-monophosphate (3'-GMP)	-0.0265963	3.00572e-07	1.97403e-06
872	Nucleotide	Pyrimidine Metabolism, Thymine containing	thymidine	-0.042134	3.02589e-07	1.97403e-06
566	Amino Acid	Leucine, Isoleucine and Valine Metabolism	valine	0.0153809	3.3792e-07	2.18373e-06
391	Amino Acid	Urea cycle; Arginine and Proline Metabolism	citrulline	0.032965	3.51681e-07	2.25141e-06
999923739	Unknown	Unknown	X - 23739	-0.0661257	3.74991e-07	2.37841e-06
1140	Peptide	Gamma-glutamyl Amino Acid	gamma-glutamylglutamine	-0.029829	3.80443e-07	2.39086e-06
917	Amino Acid	Alanine and Aspartate Metabolism	asparagine	0.0150881	4.19607e-07	2.61301e-06
100001270	Lipid	Fatty Acid Metabolism (Acyl Carnitine, Long Chain Saturated)	myristoylcarnitine (C14)	-0.0360807	4.28003e-07	2.64128e-06
100015849	Lipid	Fatty Acid Metabolism (Acyl Carnitine, Polyunsaturated)	docosatrienoylcarnitine (C22:3)*	-0.0416009	5.76242e-07	3.52433e-06
100001620	Lipid	Phospholipid Metabolism	glycerophosphoethanolamine	-0.018674	5.81915e-07	3.52754e-06
1096	Carbohydrate	Nucleotide Sugar	UDP-glucose	-0.0617828	5.8859e-07	3.53671e-06
100001426	Nucleotide	Pyrimidine Metabolism, Uracil containing	3-(3-amino-3-carboxypropyl)uridine*	-0.0167922	6.25647e-07	3.72668e-06
100000272	Amino Acid	Glycine, Serine and Threonine Metabolism	allo-threonine	-0.0448798	6.40433e-07	3.78187e-06
100001872	Lipid	Phosphatidylserine (PS)	1-stearoyl-2-arachidonoyl-GPS (18:0/20:4)	-0.0118767	6.96385e-07	4.07713e-06
100004089	Lipid	Fatty Acid, Monohydroxy	2-hydroxydecanoate	-0.0270053	7.74235e-07	4.4945e-06
100004328	Lipid	Sphingomyelins	sphingomyelin (d18:1/14:0, d16:1/16:0)*	-0.0169272	8.04132e-07	4.62882e-06
100000406	Carbohydrate	Pentose Metabolism	ribitol	0.0151212	1.00439e-06	5.73338e-06
355	Amino Acid	Histidine Metabolism	histidine	0.0115289	1.48521e-06	8.40802e-06
98	Amino Acid	Tryptophan Metabolism	kynurenate	-0.0369482	1.59779e-06	8.97119e-06
397	Amino Acid	Leucine, Isoleucine and Valine Metabolism	leucine	0.0134531	1.69537e-06	9.44167e-06
100008920	Lipid	Sphingomyelins	sphingomyelin (d18:1/17:0, d17:1/18:0, d19:1/16:0)	-0.0115788	1.74299e-06	9.62859e-06
100001055	Amino Acid	Leucine, Isoleucine and Valine Metabolism	isobutyrylcarnitine (C4)	-0.0537152	1.84277e-06	1.00984e-05
999925936	Unknown	Unknown	X - 25936	-0.0276746	1.90104e-06	1.03204e-05
100008985	Lipid	Phosphatidylcholine (PC)	1-palmitoyl-2-dihomo-linolenoyl-GPC (16:0/20:3n3 or 6)*	-0.010145	1.91341e-06	1.03204e-05
370	Lipid	Inositol Metabolism	inositol 1-phosphate (I1P)	-0.029266	1.94743e-06	1.04218e-05
1097	Carbohydrate	Nucleotide Sugar	UDP-glucuronate	-0.0304943	2.34556e-06	1.24001e-05
100005999	Lipid	Sterol	7-hydroxycholesterol (alpha or beta)	-0.0325221	2.3533e-06	1.24001e-05
100002113	Amino Acid	Methionine, Cysteine, SAM and Taurine Metabolism	cysteine sulfinic acid	0.0319886	2.63244e-06	1.3765e-05
503	Amino Acid	Glycine, Serine and Threonine Metabolism	serine	0.0118645	2.73203e-06	1.40808e-05
100001446	Nucleotide	Pyrimidine Metabolism, Uracil containing	5-methyluridine (ribothymidine)	-0.016702	2.73394e-06	1.40808e-05
100000007	Lipid	Carnitine Metabolism	carnitine	-0.0268735	2.77e-06	1.41601e-05
100001805	Nucleotide	Purine and Pyrimidine Metabolism	methylphosphate	-0.0218296	2.83253e-06	1.43725e-05
1212	Carbohydrate	Aminosugar Metabolism	N-acetyl-glucosamine 1-phosphate	-0.0495373	3.82056e-06	1.92433e-05
100001253	Amino Acid	Glutamate Metabolism	N-acetylglutamine	-0.0215422	3.85769e-06	1.92885e-05
536	Nucleotide	Pyrimidine Metabolism, Uracil containing	2'-deoxyuridine	0.0260907	4.45275e-06	2.21024e-05
100020219	Xenobiotics	Food Component/Plant	3-formylindole	-0.021644	5.15595e-06	2.54088e-05
100001621	Lipid	Phospholipid Metabolism	glycerophosphoinositol*	0.0133545	5.68399e-06	2.7811e-05
100008914	Lipid	Phosphatidylcholine (PC)	1-palmitoyl-2-arachidonoyl-GPC (16:0/20:4n6)	-0.00628438	6.35437e-06	3.08705e-05
999910457	Unknown	Unknown	X - 10457	-0.0168999	6.75958e-06	3.26079e-05
381	Amino Acid	Lysine Metabolism	2-aminoadipate	-0.057273	7.04261e-06	3.37356e-05
100008904	Lipid	Phosphatidylcholine (PC)	1-stearoyl-2-oleoyl-GPC (18:0/18:1)	-0.00873059	8.08559e-06	3.84627e-05
100015838	Lipid	Fatty Acid Metabolism (Acyl Carnitine, Monounsaturated)	eicosenoylcarnitine (C20:1)*	-0.0280515	8.31009e-06	3.9258e-05
100009075	Lipid	Phosphatidylcholine (PC)	1-palmitoleoyl-2-linoleoyl-GPC (16:1/18:2)*	-0.0251459	8.41521e-06	3.94823e-05
100004327	Lipid	Lysophospholipid	1-stearoyl-GPS (18:0)*	-0.0210904	8.58941e-06	4.00255e-05
999911979	Unknown	Unknown	X - 11979	0.023362	8.96222e-06	4.14805e-05
1261	Lipid	Eicosanoid	12-HHTrE	-0.0252496	9.23929e-06	4.24759e-05
1213	Carbohydrate	Aminosugar Metabolism	N-acetylglucosamine 6-phosphate	-0.0182871	1.01622e-05	4.64075e-05
100005985	Lipid	Sphingomyelins	sphingomyelin (d18:2/14:0, d18:1/14:1)*	-0.0206293	1.07369e-05	4.87072e-05
330	Energy	TCA Cycle	fumarate	-0.0105513	1.11754e-05	5.01912e-05
100009217	Lipid	Phosphatidylethanolamine (PE)	1,2-dilinoleoyl-GPE (18:2/18:2)*	-0.0308216	1.12816e-05	5.01912e-05
209	Nucleotide	Purine Metabolism, Adenine containing	AMP	-0.0261309	1.12892e-05	5.01912e-05
999924035	Unknown	Unknown	X - 24035	-0.0350359	1.13571e-05	5.01912e-05
999925855	Unknown	Unknown	X - 25855	-0.0179789	1.2676e-05	5.56609e-05
100005384	Xenobiotics	Chemical	O-sulfo-L-tyrosine	-0.0127722	1.28504e-05	5.5856e-05
2051	Amino Acid	Leucine, Isoleucine and Valine Metabolism	methylsuccinate	-0.0263481	1.28836e-05	5.5856e-05
823	Carbohydrate	Glycolysis, Gluconeogenesis, and Pyruvate Metabolism	pyruvate	-0.0312861	1.36939e-05	5.89957e-05
100001449	Nucleotide	Purine Metabolism, Adenine containing	3'-AMP	-0.0210424	1.43468e-05	6.14223e-05
100000454	Amino Acid	Lysine Metabolism	5-aminovalerate	-0.0509898	1.73752e-05	7.39255e-05
100000096	Amino Acid	Guanidino and Acetamido Metabolism	4-guanidinobutanoate	-0.0170899	1.83151e-05	7.74434e-05
461	Energy	Oxidative Phosphorylation	phosphate	-0.0105544	2.05971e-05	8.65582e-05
999917010	Unknown	Unknown	X - 17010	-0.0253425	2.17529e-05	9.08581e-05
231	Amino Acid	Urea cycle; Arginine and Proline Metabolism	arginine	0.0137003	2.20199e-05	9.09427e-05
100020360	Amino Acid	Tryptophan Metabolism	8-methoxykynurenate	-0.0396303	2.20387e-05	9.09427e-05
100002957	Carbohydrate	Nucleotide Sugar	UDP-N-acetylglucosamine/galactosamine	-0.0478088	2.3373e-05	9.58715e-05
100006314	Lipid	Sphingomyelins	sphingomyelin (d17:1/16:0, d18:1/15:0, d16:1/17:0)*	-0.0149954	2.50942e-05	0.000102318
1268	Peptide	Gamma-glutamyl Amino Acid	gamma-glutamylleucine	0.0273972	3.01498e-05	0.000122205
999911381	Unknown	Unknown	X - 11381	-0.0245625	3.17497e-05	0.000127933
999924257	Unknown	Unknown	X - 24257	-0.0182826	4.58017e-05	0.000183475
100001594	Amino Acid	Leucine, Isoleucine and Valine Metabolism	beta-hydroxyisovaleroylcarnitine	-0.0187601	5.0082e-05	0.000199454
100010937	Lipid	Diacylglycerol	oleoyl-arachidonoyl-glycerol (18:1/20:4) [2]*	-0.0231779	5.12632e-05	0.000202978
100001391	Lipid	Fatty Acid Metabolism (Acyl Carnitine, Long Chain Saturated)	stearoylcarnitine (C18)	-0.0201923	5.21237e-05	0.0002052
35	Amino Acid	Glutamate Metabolism	S-1-pyrroline-5-carboxylate	0.0367698	5.25525e-05	0.000205706
482	Carbohydrate	Glycolysis, Gluconeogenesis, and Pyruvate Metabolism	lactate	-0.00969134	5.86084e-05	0.000228107
100000054	Amino Acid	Lysine Metabolism	5-hydroxylysine	0.025575	6.29813e-05	0.000243741
100002466	Amino Acid	Glutathione Metabolism	cysteinylglycine disulfide*	0.0622619	7.58711e-05	0.000291976
1001	Amino Acid	Urea cycle; Arginine and Proline Metabolism	hydroxyproline	-0.0151417	7.75868e-05	0.00029691
100001869	Lipid	Phosphatidylcholine (PC)	1-stearoyl-2-arachidonoyl-GPC (18:0/20:4)	-0.00586964	7.8246e-05	0.00029777
100001526	Lipid	Fatty Acid Synthesis	malonylcarnitine	-0.0147134	8.51853e-05	0.000322386
100001466	Nucleotide	Pyrimidine Metabolism, Cytidine containing	3-methylcytidine	-0.0121113	8.88876e-05	0.000334549
100016069	Lipid	Fatty Acid Metabolism (Acyl Carnitine, Monounsaturated)	5-dodecenoylcarnitine (C12:1)	-0.0510636	9.48168e-05	0.000354915
100008957	Lipid	Sphingomyelins	sphingomyelin (d18:2/24:1, d18:1/24:2)*	-0.0170066	9.84371e-05	0.000365884
100006435	Carbohydrate	Aminosugar Metabolism	N-acetylglucosamine/N-acetylgalactosamine	0.0301963	9.88154e-05	0.000365884
194	Amino Acid	Methionine, Cysteine, SAM and Taurine Metabolism	N-formylmethionine	-0.0166119	0.000101616	0.000374229
1137	Lipid	Endocannabinoid	oleoyl ethanolamide	-0.0164473	0.000103121	0.000377741
100000997	Lipid	Fatty Acid, Monohydroxy	3-hydroxydecanoate	-0.0137801	0.000109401	0.000398614
100000282	Amino Acid	Glutamate Metabolism	N-acetylglutamate	-0.014544	0.000111052	0.000402488
100009219	Lipid	Phosphatidylethanolamine (PE)	1-oleoyl-2-arachidonoyl-GPE (18:1/20:4)*	-0.00633666	0.000134684	0.000484857
100008984	Lipid	Phosphatidylcholine (PC)	1-palmitoyl-2-palmitoleoyl-GPC (16:0/16:1)*	-0.00705726	0.000135194	0.000484857
100015834	Lipid	Fatty Acid Metabolism (Acyl Carnitine, Long Chain Saturated)	lignoceroylcarnitine (C24)*	0.0207426	0.00015289	0.000545466
100000299	Nucleotide	Purine Metabolism, (Hypo)Xanthine/Inosine containing	xanthosine	-0.0123639	0.000163973	0.000581978
100008955	Lipid	Sphingomyelins	tricosanoyl sphingomyelin (d18:1/23:0)*	-0.0172946	0.000165777	0.000585348
100002106	Lipid	Sphingomyelins	sphingomyelin (d18:1/18:1, d18:2/18:0)	-0.0105643	0.000177834	0.000624699
340	Amino Acid	Glycine, Serine and Threonine Metabolism	glycine	0.00836746	0.000179902	0.000628738
100008929	Energy	TCA Cycle	2-methylcitrate/homocitrate	-0.0168568	0.000185491	0.000644983
100002107	Lipid	Sphingomyelins	palmitoyl sphingomyelin (d18:1/16:0)	-0.00812377	0.000191724	0.000663287
512	Amino Acid	Methionine, Cysteine, SAM and Taurine Metabolism	taurine	-0.0119824	0.000195334	0.000669181
100008903	Lipid	Phosphatidylcholine (PC)	1,2-dilinoleoyl-GPC (18:2/18:2)	-0.0201109	0.000195381	0.000669181
1533	Lipid	Phosphatidylserine (PS)	1,2-dioleoyl-GPS (18:1/18:1)	-0.0136138	0.000200671	0.000683879
100020427	Amino Acid	Leucine, Isoleucine and Valine Metabolism	1-carboxyethylisoleucine	0.0325989	0.000212982	0.000722241
100015862	Lipid	Endocannabinoid	palmitoleoyl ethanolamide*	-0.0174692	0.00022125	0.00074592
1830	Lipid	Fatty Acid Metabolism	acetyl-CoA	-0.0342644	0.000222143	0.00074592
172	Nucleotide	Purine Metabolism, Guanine containing	guanine	-0.019814	0.000227482	0.000760122
100015848	Lipid	Fatty Acid Metabolism (Acyl Carnitine, Polyunsaturated)	docosadienoylcarnitine (C22:2)*	-0.0274241	0.000237494	0.000789726
275	Amino Acid	Creatine Metabolism	creatinine	-0.00980458	0.000241125	0.000797925
1214	Nucleotide	Purine Metabolism, Adenine containing	adenosine 3',5'-diphosphate	-0.0320384	0.000246966	0.000812117
100000101	Lipid	Fatty Acid, Dicarboxylate	pimelate (C7-DC)	-0.0244746	0.000247785	0.000812117
100020343	Lipid	Long Chain Polyunsaturated Fatty Acid (n3 and n6)	tetradecadienoate (14:2)*	-0.0302233	0.000251947	0.000821826
100015617	Lipid	Diacylglycerol	stearoyl-docosahexaenoyl-glycerol (18:0/22:6) [2]*	-0.0134329	0.000278893	0.000905412
100010869	Amino Acid	Leucine, Isoleucine and Valine Metabolism	2,3-dihydroxy-2-methylbutyrate	-0.0257969	0.000291067	0.000940475
100003892	Amino Acid	Methionine, Cysteine, SAM and Taurine Metabolism	lanthionine	-0.0158088	0.000298851	0.000961094
100000672	Lipid	Phosphatidylcholine (PC)	1-myristoyl-2-palmitoyl-GPC (14:0/16:0)	-0.00668795	0.000304255	0.000973899
197	Amino Acid	Methionine, Cysteine, SAM and Taurine Metabolism	S-adenosylhomocysteine (SAH)	-0.0178287	0.000311375	0.000991282
100015791	Lipid	Sphingomyelins	sphingomyelin (d18:2/23:1)*	-0.0240487	0.000312579	0.000991282
100005986	Lipid	Sphingomyelins	sphingomyelin (d18:1/24:1, d18:2/24:0)*	-0.0286135	0.000349015	0.00110173
1312	Cofactors and Vitamins	Nicotinate and Nicotinamide Metabolism	nicotinamide ribonucleotide (NMN)	-0.010882	0.000360956	0.0011342
100001662	Lipid	Carnitine Metabolism	deoxycarnitine	-0.0163725	0.000378505	0.00118391
100000258	Lipid	Glycerolipid Metabolism	glycerol 3-phosphate	-0.0131671	0.000392082	0.0012208
100015700	Lipid	Hexosylceramides (HCER)	glycosyl-N-nervonoyl-sphingadienine (d18:2/24:1)*	-0.0279695	0.000395924	0.00122719
100008956	Lipid	Sphingomyelins	sphingomyelin (d18:2/23:0, d18:1/23:1, d17:1/24:1)*	-0.0248673	0.000417857	0.00128933
266	Lipid	Sterol	cholesterol	-0.010419	0.00043071	0.00132303
100001393	Amino Acid	Leucine, Isoleucine and Valine Metabolism	isovalerylcarnitine (C5)	-0.0483369	0.000485948	0.00148605
100003260	Amino Acid	Glutamate Metabolism	carboxyethyl-GABA	-0.0144897	0.000500847	0.0015248
100015756	Lipid	Hexosylceramides (HCER)	glycosyl-N-pentacosenoyl-sphingadienine (d18:2/25:1)*	-0.024665	0.00052037	0.00157051
100000639	Lipid	Phosphatidylserine (PS)	1-stearoyl-2-oleoyl-GPS (18:0/18:1)	-0.0144942	0.000520446	0.00157051
112	Lipid	Mevalonate Metabolism	3-hydroxy-3-methylglutarate	-0.0139663	0.000575283	0.00172837
1114	Nucleotide	Pyrimidine Metabolism, Thymine containing	3-aminoisobutyrate	-0.02	0.000579993	0.00173491
999925109	Unknown	Unknown	X - 25109	0.0243267	0.000618657	0.00184252
100015836	Lipid	Fatty Acid Metabolism (Acyl Carnitine, Monounsaturated)	ximenoylcarnitine (C26:1)*	0.0261153	0.000643762	0.00190899
873	Cofactors and Vitamins	Thiamine Metabolism	thiamin (Vitamin B1)	0.0190836	0.000648219	0.00191392
1342	Amino Acid	Tyrosine Metabolism	3-methoxytyrosine	-0.041651	0.000702307	0.00206472
363	Lipid	Inositol Metabolism	myo-inositol	-0.0117148	0.000785029	0.00229806
100001768	Carbohydrate	Advanced Glycation End-product	N6-carboxymethyllysine	-0.013512	0.000801664	0.00233676
825	Nucleotide	Pyrimidine Metabolism, Uracil containing	uracil	0.0191196	0.00085	0.00246716
100003926	Lipid	Fatty Acid Metabolism (Acyl Carnitine, Hydroxy)	(R)-3-hydroxybutyrylcarnitine	-0.0234909	0.000903277	0.00261074
1256	Lipid	Phospholipid Metabolism	choline	0.0158455	0.000926535	0.00266256
999925948	Unknown	Unknown	X - 25948	0.0153385	0.000928981	0.00266256
1235	Peptide	Gamma-glutamyl Amino Acid	gamma-glutamylhistidine	0.0259871	0.000959816	0.00273947
356	Lipid	Corticosteroids	cortisol	-0.0380475	0.000985776	0.00279764
100000773	Lipid	Fatty Acid, Monohydroxy	3-hydroxyoctanoate	-0.0140288	0.000988362	0.00279764
100015749	Lipid	Hexosylceramides (HCER)	glycosyl-N-tricosenoyl-sphingosine (d18:1/23:1)*	-0.0301869	0.00105111	0.00296301
100015744	Lipid	Ceramides	ceramide (d18:2/24:1, d18:1/24:2)*	-0.0108855	0.00106167	0.00298052
100002462	Amino Acid	Lysine Metabolism	5-(galactosylhydroxy)-L-lysine	-0.0108596	0.00108893	0.00304457
100006295	Lipid	Sphingomyelins	sphingomyelin (d18:1/22:1, d18:2/22:0, d16:1/24:1)*	-0.0159228	0.00110004	0.00306313
100008915	Lipid	Phosphatidylcholine (PC)	1-palmitoyl-2-docosahexaenoyl-GPC (16:0/22:6)	-0.00639402	0.00111497	0.00309213
100000263	Amino Acid	Histidine Metabolism	imidazole lactate	-0.0207454	0.00112787	0.00311528
100000652	Lipid	Phosphatidylglycerol (PG)	1,2-dipalmitoyl-GPG (16:0/16:0)	-0.0155206	0.0012022	0.00330727
310	Amino Acid	Methionine, Cysteine, SAM and Taurine Metabolism	cystathionine	-0.0373748	0.00125084	0.00341608
100002514	Amino Acid	Histidine Metabolism	hydantoin-5-propionate	-0.050419	0.00125173	0.00341608
999924431	Unknown	Unknown	X - 24431	0.020029	0.00125842	0.0034207
100009220	Lipid	Phosphatidylethanolamine (PE)	1-oleoyl-2-docosahexaenoyl-GPE (18:1/22:6)*	-0.00593927	0.00133906	0.00361891
100001509	Amino Acid	Leucine, Isoleucine and Valine Metabolism	2-methylbutyrylcarnitine (C5)	-0.0332391	0.0013419	0.00361891
1162	Carbohydrate	Aminosugar Metabolism	N-acetylneuraminate	-0.00634773	0.00140875	0.00378429
100001851	Amino Acid	Glycine, Serine and Threonine Metabolism	N-acetylserine	0.00864696	0.00148704	0.00397901
100015735	Lipid	Ceramides	ceramide (d18:1/14:0, d16:1/16:0)*	0.0279139	0.00157793	0.00420577
100009066	Lipid	Phosphatidylinositol (PI)	1-palmitoyl-2-oleoyl-GPI (16:0/18:1)*	-0.0137245	0.00159149	0.00422547
100001511	Lipid	Lysophospholipid	1-palmitoleoyl-GPC* (16:1)*	0.0358948	0.00161316	0.00426647
564	Amino Acid	Glycine, Serine and Threonine Metabolism	threonine	0.0100265	0.00162379	0.00427807
348	Nucleotide	Purine Metabolism, Guanine containing	2'-deoxyguanosine	-0.020369	0.00166699	0.00437506
100006122	Carbohydrate	Pentose Metabolism	ribulose/xylulose	-0.0247219	0.0018479	0.00483134
100008954	Lipid	Dihydrosphingomyelins	palmitoyl dihydrosphingomyelin (d18:0/16:0)*	-0.0101582	0.00191062	0.00496139
100015841	Lipid	Fatty Acid Metabolism (Acyl Carnitine, Monounsaturated)	erucoylcarnitine (C22:1)*	-0.0185454	0.00191213	0.00496139
999914056	Unknown	Unknown	X - 14056	0.0270342	0.00194403	0.00502514
100009139	Lipid	Phosphatidylcholine (PC)	1-myristoyl-2-arachidonoyl-GPC (14:0/20:4)*	-0.0083447	0.00205313	0.00528721
999924428	Unknown	Unknown	X - 24428	-0.018714	0.00209788	0.00538219
999925422	Unknown	Unknown	X - 25422	-0.0315594	0.00211736	0.00541192
815	Amino Acid	Tyrosine Metabolism	tyrosine	0.00967206	0.00212736	0.00541725
100009272	Lipid	Hexosylceramides (HCER)	glycosyl-N-palmitoyl-sphingosine (d18:1/16:0)	-0.0225947	0.00245049	0.00621699
213	Nucleotide	Purine Metabolism, Adenine containing	N6-methyladenosine	-0.0259237	0.00262323	0.00663067
100008905	Lipid	Phosphatidylcholine (PC)	1,2-dioleoyl-GPC (18:1/18:1)	-0.0104186	0.00264336	0.00665699
100009131	Lipid	Phosphatidylcholine (PC)	1-linoleoyl-2-arachidonoyl-GPC (18:2/20:4n6)*	-0.011552	0.00266532	0.00668771
100015728	Lipid	Hexosylceramides (HCER)	glycosyl-N-erucoyl-sphingosine (d18:1/22:1)*	-0.0289163	0.00268922	0.00672305
100001051	Amino Acid	Histidine Metabolism	1-methylhistidine	-0.0400578	0.00270213	0.00673076
100001593	Amino Acid	Lysine Metabolism	glutarylcarnitine (C5-DC)	-0.0195463	0.0028112	0.00697708
100015696	Lipid	Hexosylceramides (HCER)	glycosyl-N-stearoyl-sphingadienine (d18:2/18:0)*	-0.0255808	0.00290538	0.00718478
100002500	Amino Acid	Histidine Metabolism	formiminoglutamate	-0.0253714	0.00300493	0.00740423
100015752	Lipid	Hexosylceramides (HCER)	glycosyl-N-(2-hydroxynervonoyl)-sphingosine (d18:1/24:1(2OH))*	-0.0143345	0.00309407	0.00759094
100003271	Amino Acid	Glutamate Metabolism	beta-citrylglutamate	-0.0132955	0.00310287	0.00759094
100020217	Amino Acid	Urea cycle; Arginine and Proline Metabolism	N,N,N-trimethyl-alanylproline betaine (TMAP)	-0.0261459	0.00312221	0.00761109
100020423	Amino Acid	Leucine, Isoleucine and Valine Metabolism	1-carboxyethylvaline	0.0210718	0.00318514	0.00772051
100001112	Lipid	Fatty Acid, Monohydroxy	3-hydroxylaurate	-0.0125025	0.00318964	0.00772051
999911615	Unknown	Unknown	X - 11615	-0.0273699	0.00330054	0.00796082
100004542	Lipid	Fatty Acid, Amino	2-aminoheptanoate	-0.0214199	0.00331402	0.00796527
100015625	Lipid	Hexosylceramides (HCER)	glycosyl-N-behenoyl-sphingadienine (d18:2/22:0)*	-0.0260318	0.00353516	0.00846707
999912100	Unknown	Unknown	X - 12100	-0.0167013	0.00387715	0.00925382
100001882	Lipid	Hexosylceramides (HCER)	glycosyl-N-stearoyl-sphingosine (d18:1/18:0)	-0.021711	0.00403245	0.00959108
100002733	Nucleotide	Purine Metabolism, Guanine containing	guanosine 2'-monophosphate (2'-GMP)*	-0.034477	0.0042152	0.00999106
100001597	Amino Acid	Leucine, Isoleucine and Valine Metabolism	tiglyl carnitine (C5)	-0.0206828	0.00442369	0.0104491
100000707	Lipid	Fatty Acid, Dicarboxylate	maleate	-0.00983342	0.00444678	0.0104675
100004541	Amino Acid	Polyamine Metabolism	acisoga	-0.0317205	0.004546	0.0106644
100003695	Xenobiotics	Food Component/Plant	mannonate*	-0.0184	0.00466008	0.0108947
999925020	Unknown	Unknown	X - 25020	-0.0143665	0.00472928	0.0110189
100001485	Peptide	Gamma-glutamyl Amino Acid	gamma-glutamylisoleucine*	0.0217461	0.00480813	0.0111646
999923590	Unknown	Unknown	X - 23590 - retired for N-acetyl-L-2-aminoadipic acid	-0.0169657	0.00495674	0.0114445
100015620	Lipid	Lactosylceramides (LCER)	lactosyl-N-nervonoyl-sphingosine (d18:1/24:1)*	-0.0184107	0.004988	0.0114445
100009038	Lipid	Dihydrosphingomyelins	myristoyl dihydrosphingomyelin (d18:0/14:0)*	-0.0099147	0.00499207	0.0114445
1538	Lipid	Sphingomyelins	stearoyl sphingomyelin (d18:1/18:0)	-0.00722094	0.00499547	0.0114445
999912101	Unknown	Unknown	X - 12101	-0.0206253	0.00516135	0.0117851
100001948	Energy	TCA Cycle	succinylcarnitine (C4-DC)	-0.012432	0.00520831	0.0118528
452	Lipid	Long Chain Monounsaturated Fatty Acid	palmitoleate (16:1n7)	0.0222946	0.00539617	0.0122397
100001409	Nucleotide	Purine Metabolism, (Hypo)Xanthine/Inosine containing	N1-methylinosine	-0.0163723	0.00607209	0.0137273
1242	Nucleotide	Purine Metabolism, Adenine containing	1-methyladenosine	-0.00904083	0.00610868	0.0137646
100009160	Lipid	Plasmalogen	1-(1-enyl-palmitoyl)-2-palmitoleoyl-GPC (P-16:0/16:1)*	-0.0147114	0.00643663	0.014456
100008906	Lipid	Phosphatidylethanolamine (PE)	1,2-dioleoyl-GPE (18:1/18:1)	-0.00700781	0.00657689	0.0147228
1083	Amino Acid	Methionine, Cysteine, SAM and Taurine Metabolism	N-acetylmethionine	0.00747946	0.00666508	0.0148716
100015787	Lipid	Sphingomyelins	sphingomyelin (d18:1/19:0, d19:1/18:0)*	-0.00873408	0.0067103	0.0149239
100010951	Lipid	Phosphatidylinositol (PI)	1-oleoyl-2-arachidonoyl-GPI (18:1/20:4)*	-0.00863366	0.00675189	0.0149678
100002196	Lipid	Fatty Acid, Monohydroxy	13-HODE + 9-HODE	-0.0181051	0.0074656	0.0164966
2050	Lipid	Long Chain Polyunsaturated Fatty Acid (n3 and n6)	eicosapentaenoate (EPA; 20:5n3)	0.0246092	0.00766943	0.0167876
100004054	Lipid	Fatty Acid Metabolism (Acyl Carnitine, Long Chain Saturated)	margaroylcarnitine (C17)*	-0.0237928	0.00767224	0.0167876
100003185	Peptide	Dipeptide	leucylglycine	-0.027017	0.00767541	0.0167876
1488	Lipid	Endocannabinoid	arachidonoyl ethanolamide	-0.00809134	0.00769534	0.0167876
100003434	Amino Acid	Histidine Metabolism	imidazole propionate	-0.0444924	0.00776118	0.0168775
100015714	Lipid	Hexosylceramides (HCER)	glycosyl-N-arachidoyl-sphingosine (d18:1/20:0)*	-0.0121996	0.00787298	0.0170224
100006292	Lipid	Sphingomyelins	sphingomyelin (d18:1/20:1, d18:2/20:0)*	-0.0091252	0.00787753	0.0170224
100015833	Lipid	Fatty Acid Metabolism (Acyl Carnitine, Long Chain Saturated)	arachidoylcarnitine (C20)*	-0.0126868	0.00808692	0.0174199
999924728	Unknown	Unknown	X - 24728	-0.0102917	0.0089665	0.0192541
100008999	Lipid	Plasmalogen	1-(1-enyl-stearoyl)-2-arachidonoyl-GPE (P-18:0/20:4)*	-0.00396706	0.00902931	0.0193284
100001211	Lipid	Fatty Acid, Dicarboxylate	sebacate (C10-DC)	-0.0176626	0.00907567	0.0193671
100001034	Amino Acid	Tryptophan Metabolism	indoleacetate	-0.0289158	0.00913103	0.0194247
100001272	Lipid	Lysophospholipid	1-oleoyl-GPC (18:1)	0.0200746	0.00938516	0.0199035
999923593	Unknown	Unknown	X - 23593	-0.0142532	0.0103416	0.0218641
100010839	Lipid	Lysoplasmalogen	1-(1-enyl-oleoyl)-2-oleoyl-GPE (P-18:1/18:1)*	-0.0167793	0.0106879	0.0225269
999924241	Unknown	Unknown	X - 24241	-0.0203044	0.010854	0.0228067
100003588	Peptide	Dipeptide	phenylalanylglycine	-0.03434	0.0109467	0.0229312
1025	Amino Acid	Lysine Metabolism	pipecolate	-0.0165202	0.0113366	0.0236754
50	Amino Acid	Polyamine Metabolism	spermidine	-0.0196933	0.0114227	0.0237829
100001580	Lipid	Long Chain Polyunsaturated Fatty Acid (n3 and n6)	docosapentaenoate (n6 DPA; 22:5n6)	0.0274855	0.0116789	0.0242425
100002227	Lipid	Sterol	4-cholesten-3-one	-0.00847029	0.0126729	0.0262264
999925026	Unknown	Unknown	X - 25026	-0.0329524	0.0127608	0.0263287
100000840	Xenobiotics	Food Component/Plant	tartronate (hydroxymalonate)	-0.0143512	0.0132719	0.0273011
100002784	Amino Acid	Urea cycle; Arginine and Proline Metabolism	2-oxoarginine*	-0.007999	0.0133992	0.0274804
100001551	Lipid	Lysophospholipid	1-arachidonoyl-GPC* (20:4)*	0.0235278	0.0137557	0.0281273
100004396	Lipid	Fatty Acid, Dicarboxylate	3-hydroxyadipate	-0.033781	0.0139533	0.0284464
999915220	Unknown	Unknown	X - 15220	0.0260231	0.0150278	0.0305461
100015666	Lipid	Phospholipid Metabolism	glycerophosphoserine*	0.00556218	0.0154162	0.031243
100006367	Lipid	Fatty Acid, Monohydroxy	3-hydroxyhexanoate	-0.00917732	0.0167827	0.0339119
100004561	Amino Acid	Tryptophan Metabolism	N-formylanthranilic acid	-0.0169183	0.0168505	0.0339487
999916972	Unknown	Unknown	X - 16972	-0.0297685	0.0169407	0.0340304
100006430	Carbohydrate	Pentose Metabolism	arabitol/xylitol	-0.00777133	0.0172126	0.0344756
93	Energy	TCA Cycle	alpha-ketoglutarate	-0.0095459	0.0172924	0.0345343
800	Amino Acid	Methionine, Cysteine, SAM and Taurine Metabolism	cysteine	0.0172772	0.0179098	0.0356634
100000665	Lipid	Long Chain Polyunsaturated Fatty Acid (n3 and n6)	docosahexaenoate (DHA; 22:6n3)	0.0238881	0.017994	0.0357273
999922162	Unknown	Unknown	X - 22162	-0.0267377	0.0189674	0.0375511
100001654	Lipid	Lysophospholipid	1-arachidonoyl-GPI* (20:4)*	-0.0185064	0.0195203	0.0385218
999924697	Unknown	Unknown	X - 24697	0.00863082	0.0195876	0.0385218
267	Lipid	Phospholipid Metabolism	phosphocholine	-0.00595045	0.0196265	0.0385218
821	Nucleotide	Pyrimidine Metabolism, Uracil containing	pseudouridine	-0.0163084	0.0199371	0.0390198
100001567	Lipid	Lysophospholipid	1-palmitoyl-GPE (16:0)	0.00621806	0.0207287	0.0404535
100000008	Xenobiotics	Benzoate Metabolism	benzoate	0.0108347	0.0208304	0.0405365
100003823	Xenobiotics	Food Component/Plant	3-hydroxyindolin-2-one	-0.022285	0.0214433	0.0416109
100002154	Xenobiotics	Food Component/Plant	ergothioneine	-0.024117	0.0218175	0.0422175
424	Lipid	Long Chain Saturated Fatty Acid	palmitate (16:0)	0.0175018	0.0223897	0.0432028
100001153	Lipid	Fatty Acid, Dicarboxylate	2-hydroxyadipate	-0.0147477	0.0225272	0.0433458
100006298	Lipid	Sphingomyelins	lignoceroyl sphingomyelin (d18:1/24:0)	-0.00828286	0.023324	0.0447533
100009025	Lipid	Sphingomyelins	sphingomyelin (d18:1/21:0, d17:1/22:0, d16:1/23:0)*	-0.00861427	0.0237915	0.0455229
100008930	Lipid	Long Chain Monounsaturated Fatty Acid	oleate/vaccenate (18:1)	0.0197752	0.0254304	0.0485232
249	Amino Acid	Histidine Metabolism	carnosine	-0.0250173	0.0276336	0.0525806
331	Peptide	Gamma-glutamyl Amino Acid	gamma-glutamylglutamate	-0.0124533	0.029869	0.0566767
463	Carbohydrate	Glycolysis, Gluconeogenesis, and Pyruvate Metabolism	phosphoenolpyruvate (PEP)	-0.0145459	0.0300368	0.0568375
100009231	Peptide	Gamma-glutamyl Amino Acid	gamma-glutamylserine	0.0195363	0.0302005	0.0569319
100001337	Lipid	Long Chain Polyunsaturated Fatty Acid (n3 and n6)	linolenate (18:3n3 or 3n6)	0.0188659	0.0302529	0.0569319
100009005	Lipid	Plasmalogen	1-(1-enyl-palmitoyl)-2-oleoyl-GPE (P-16:0/18:1)*	-0.0103357	0.0318464	0.0597664
132	Carbohydrate	Glycolysis, Gluconeogenesis, and Pyruvate Metabolism	3-phosphoglycerate	-0.0145671	0.0322406	0.0603409
100000963	Amino Acid	Urea cycle; Arginine and Proline Metabolism	homocitrulline	-0.0221017	0.0327253	0.0610813
100001412	Nucleotide	Purine Metabolism, Guanine containing	N2,N2-dimethylguanosine	-0.0148658	0.0334301	0.0622106
100003119	Lipid	Endocannabinoid	N-oleoyltaurine	-0.0316262	0.033512	0.0622106
100001413	Nucleotide	Pyrimidine Metabolism, Cytidine containing	N4-acetylcytidine	-0.0214953	0.035714	0.0661192
999923109	Unknown	Unknown	X - 23109	-0.0298449	0.0360079	0.0664836
100000565	Lipid	Eicosanoid	15-HETE	-0.0142416	0.0362406	0.0667334
100000125	Nucleotide	Pyrimidine Metabolism, Cytidine containing	2'-deoxycytidine	0.0219528	0.0368058	0.0675924
533	Amino Acid	Urea cycle; Arginine and Proline Metabolism	urea	-0.0174387	0.0376411	0.0689416
100006726	Lipid	Endocannabinoid	linoleoyl ethanolamide	-0.0211584	0.0381085	0.0694409
100020361	Amino Acid	Urea cycle; Arginine and Proline Metabolism	3-amino-2-piperidone	-0.012419	0.0381165	0.0694409
100009130	Lipid	Phosphatidylcholine (PC)	1-oleoyl-2-docosahexaenoyl-GPC (18:1/22:6)*	-0.00446475	0.0385945	0.0701253
999925180	Unknown	Unknown	X - 25180	-0.0207075	0.0401663	0.0727882
100009394	Lipid	Long Chain Polyunsaturated Fatty Acid (n3 and n6)	hexadecadienoate (16:2n6)	-0.0273439	0.0406609	0.0734378
100004499	Amino Acid	Lysine Metabolism	6-oxopiperidine-2-carboxylate	-0.02633	0.0407392	0.0734378
234	Amino Acid	Alanine and Aspartate Metabolism	aspartate	-0.00764547	0.0412377	0.0741412
100015694	Lipid	Hexosylceramides (HCER)	glycosyl-N-stearoyl-sphinganine (d18:0/18:0)*	-0.0217377	0.0423266	0.0758998
519	Lipid	Long Chain Saturated Fatty Acid	myristate (14:0)	0.0142565	0.0453333	0.0810224
100000014	Xenobiotics	Benzoate Metabolism	hippurate	-0.029678	0.0454199	0.0810224
100002070	Lipid	Fatty Acid, Dicarboxylate	2-hydroxyglutarate	-0.0111066	0.0456264	0.0811795
100015632	Lipid	Ceramides	N-stearoyl-sphingadienine (d18:2/18:0)*	-0.00623379	0.0466516	0.0827885
100001313	Peptide	Gamma-glutamyl Amino Acid	gamma-glutamylmethionine	0.0160903	0.0471087	0.083188
100020425	Amino Acid	Leucine, Isoleucine and Valine Metabolism	1-carboxyethylleucine	0.013836	0.0471196	0.083188
828	Carbohydrate	Pentose Metabolism	arabinose	-0.00863786	0.0475627	0.0837544
100001425	Nucleotide	Pyrimidine Metabolism, Uracil containing	5,6-dihydrouridine	-0.0137422	0.0479088	0.0841476
100001668	Amino Acid	Histidine Metabolism	1-ribosyl-imidazoleacetate*	-0.0180616	0.0484079	0.0848067
100002285	Lipid	Fatty Acid, Dihydroxy	2,4-dihydroxybutyrate	-0.0122073	0.0498525	0.0871147
100015962	Amino Acid	Lysine Metabolism	N,N,N-trimethyl-5-aminovalerate	-0.0146679	0.0521351	0.0908716
100001193	Lipid	Long Chain Polyunsaturated Fatty Acid (n3 and n6)	adrenate (22:4n6)	0.0173304	0.0524196	0.0911356
100001181	Lipid	Long Chain Polyunsaturated Fatty Acid (n3 and n6)	docosapentaenoate (DPA; 22:5n3)	0.0186859	0.0531264	0.0921306
100000257	Carbohydrate	Aminosugar Metabolism	glucuronate	0.0177126	0.0550469	0.0952199
100002356	Lipid	Fatty Acid, Branched	(16 or 17)-methylstearate (a19:0 or i19:0)	0.0127969	0.0558511	0.0963677
240	Amino Acid	Tyrosine Metabolism	3-(4-hydroxyphenyl)lactate (HPLA)	-0.0125805	0.0568921	0.0976944
100002769	Amino Acid	Urea cycle; Arginine and Proline Metabolism	argininate*	-0.00902433	0.0569052	0.0976944
100009007	Lipid	Plasmalogen	1-(1-enyl-palmitoyl)-2-oleoyl-GPC (P-16:0/18:1)*	-0.0107157	0.057129	0.0978334
100001274	Amino Acid	Glycine, Serine and Threonine Metabolism	N-acetylthreonine	0.00546053	0.057874	0.098862
409	Energy	TCA Cycle	malate	-0.00401377	0.0582581	0.0992707
229	Lipid	Long Chain Polyunsaturated Fatty Acid (n3 and n6)	arachidonate (20:4n6)	0.017615	0.060314	0.102472
1526	Lipid	Phosphatidylethanolamine (PE)	1-palmitoyl-2-oleoyl-GPE (16:0/18:1)	-0.00344551	0.060436	0.102472
891	Lipid	Long Chain Saturated Fatty Acid	margarate (17:0)	0.013519	0.0606244	0.102538
935	Carbohydrate	Disaccharides and Oligosaccharides	sucrose	-0.0215346	0.0613573	0.103522
811	Amino Acid	Alanine and Aspartate Metabolism	alanine	0.00367052	0.0626803	0.105494
100008916	Lipid	Phosphatidylcholine (PC)	1-stearoyl-2-docosahexaenoyl-GPC (18:0/22:6)	-0.003483	0.065696	0.110298
1310	Cofactors and Vitamins	Nicotinate and Nicotinamide Metabolism	NAD+	-0.00752159	0.0673668	0.112624
100002528	Xenobiotics	Chemical	sulfate*	-0.00803875	0.0674099	0.112624
100006290	Lipid	Sphingomyelins	sphingomyelin (d18:1/20:0, d16:1/22:0)*	-0.00688428	0.0680884	0.113481
999913007	Unknown	Unknown	X - 13007	-0.0129234	0.0701535	0.116639
339	Lipid	Fatty Acid, Dicarboxylate	glutarate (C5-DC)	-0.0100461	0.0706721	0.117216
100015786	Lipid	Dihydrosphingomyelins	sphingomyelin (d18:0/20:0, d16:0/22:0)*	-0.00997779	0.0709679	0.117423
100021770	Cofactors and Vitamins	Nicotinate and Nicotinamide Metabolism	NADHX*	0.0140421	0.0714671	0.117964
100001856	Lipid	Phosphatidylethanolamine (PE)	1-stearoyl-2-oleoyl-GPE (18:0/18:1)	-0.00460925	0.0717322	0.118117
100006296	Lipid	Sphingomyelins	sphingomyelin (d18:1/22:2, d18:2/22:1, d16:1/24:2)*	-0.0146044	0.0719386	0.118173
999923918	Unknown	Unknown	X - 23918	-0.0212669	0.0751177	0.122678
100002284	Lipid	Fatty Acid, Dihydroxy	2S,3R-dihydroxybutyrate	-0.0146769	0.0751606	0.122678
100002668	Xenobiotics	Drug - Other	N-carbamoylglutamate	-0.00988224	0.0752183	0.122678
100009002	Lipid	Plasmalogen	1-(1-enyl-palmitoyl)-2-arachidonoyl-GPE (P-16:0/20:4)*	-0.00386974	0.0764192	0.124048
278	Amino Acid	Glutathione Metabolism	cysteinylglycine	0.0120509	0.076421	0.124048
100001417	Peptide	Acetylated Peptides	phenylacetylglutamine	-0.0274593	0.0778733	0.126107
439	Lipid	Long Chain Saturated Fatty Acid	stearate (18:0)	0.0122313	0.0825221	0.133145
999923171	Unknown	Unknown	X - 23171	-0.028636	0.0828846	0.133145
999921928	Unknown	Unknown	X - 21928	0.00861985	0.0830388	0.133145
100009162	Lipid	Plasmalogen	1-(1-enyl-palmitoyl)-2-palmitoyl-GPC (P-16:0/16:0)*	-0.00488492	0.0831842	0.133145
100000487	Peptide	Dipeptide	glycylvaline	-0.0191687	0.0831911	0.133145
444	Amino Acid	Urea cycle; Arginine and Proline Metabolism	ornithine	0.00820177	0.0861993	0.137638
1021	Amino Acid	Glutathione Metabolism	5-oxoproline	-0.00680231	0.0876828	0.139681
893	Lipid	Long Chain Saturated Fatty Acid	arachidate (20:0)	0.0115963	0.089217	0.141795
100015748	Lipid	Hexosylceramides (HCER)	glycosyl-N-tricosanoyl-sphingadienine (d18:2/23:0)*	-0.0191394	0.0904774	0.143465
100010895	Nucleotide	Pyrimidine Metabolism, Cytidine containing	2'-O-methylcytidine	0.0092081	0.0932427	0.147509
100001278	Lipid	Long Chain Monounsaturated Fatty Acid	10-heptadecenoate (17:1n7)	0.0144252	0.0956661	0.150836
100016038	Amino Acid	Polyamine Metabolism	(N(1) + N(8))-acetylspermidine	-0.0116309	0.0957866	0.150836
999914904	Unknown	Unknown	X - 14904	-0.0133702	0.0962554	0.151227
100015832	Lipid	Fatty Acid Metabolism (Acyl Carnitine, Long Chain Saturated)	behenoylcarnitine (C22)*	-0.00726102	0.0969414	0.151956
117	Amino Acid	Tyrosine Metabolism	homovanillate (HVA)	-0.0135399	0.0978237	0.152989
892	Lipid	Long Chain Saturated Fatty Acid	nonadecanoate (19:0)	0.0111344	0.098531	0.153655
100001619	Lipid	Glycerolipid Metabolism	glycerophosphoglycerol	0.00420285	0.0986983	0.153655
100009076	Lipid	Phosphatidylcholine (PC)	1-palmitoyl-2-alpha-linolenoyl-GPC (16:0/18:3n3)*	-0.00534212	0.10079	0.156524
100004635	Amino Acid	Methionine, Cysteine, SAM and Taurine Metabolism	methionine sulfone	-0.0209062	0.100998	0.156524
100009246	Amino Acid	Glycine, Serine and Threonine Metabolism	2-methylserine	-0.0234999	0.101696	0.15725
999923428	Unknown	Unknown	X - 23428	-0.0125876	0.102945	0.158823
100009027	Lipid	Dihydrosphingomyelins	sphingomyelin (d18:0/18:0, d19:0/17:0)*	-0.00587334	0.104254	0.160481
100002102	Nucleotide	Pyrimidine Metabolism, Uracil containing	N-acetyl-beta-alanine	-0.00844722	0.106256	0.163195
100015755	Lipid	Ceramides	ceramide (d18:1/20:0, d16:1/22:0, d20:1/18:0)*	0.0224271	0.107072	0.164081
100009009	Lipid	Plasmalogen	1-(1-enyl-palmitoyl)-2-linoleoyl-GPC (P-16:0/18:2)*	-0.0150087	0.107787	0.164809
100020421	Amino Acid	Tyrosine Metabolism	1-carboxyethyltyrosine	0.0104278	0.110768	0.168989
999922776	Unknown	Unknown	X - 22776	-0.0102319	0.113193	0.172306
100003000	Lipid	Lysoplasmalogen	1-(1-enyl-palmitoyl)-GPE (P-16:0)*	-0.00596986	0.113829	0.172889
100001777	Lipid	Lysophospholipid	1-oleoyl-GPI (18:1)	-0.0156066	0.114934	0.173752
100001433	Lipid	Monoacylglycerol	1-arachidonylglycerol (20:4)	-0.0183123	0.115119	0.173752
136	Lipid	Primary Bile Acid Metabolism	cholate	-0.00766088	0.115158	0.173752
180	Lipid	Long Chain Polyunsaturated Fatty Acid (n3 and n6)	linoleate (18:2n6)	0.0150557	0.116201	0.17494
100001315	Xenobiotics	Benzoate Metabolism	p-cresol sulfate	-0.0259051	0.118561	0.178101
100009069	Lipid	Plasmalogen	1-(1-enyl-palmitoyl)-2-linoleoyl-GPE (P-16:0/18:2)*	-0.00767603	0.119554	0.1792
272	Lipid	Corticosteroids	corticosterone	-0.0202394	0.120006	0.179486
100010945	Lipid	Lactosylceramides (LCER)	lactosyl-N-stearoyl-sphingosine (d18:1/18:0)*	-0.00774717	0.123867	0.184855
1489	Lipid	Endocannabinoid	palmitoyl ethanolamide	-0.00690178	0.124974	0.186102
192	Amino Acid	Polyamine Metabolism	N-acetylputrescine	-0.00819188	0.126086	0.187351
100009078	Lipid	Phosphatidylethanolamine (PE)	1-oleoyl-2-linoleoyl-GPE (18:1/18:2)*	-0.00856609	0.130731	0.193833
100003901	Lipid	Lysophospholipid	2-stearoyl-GPE (18:0)*	0.0134342	0.131449	0.194476
100002458	Amino Acid	Leucine, Isoleucine and Valine Metabolism	3-methylglutaconate	-0.00694732	0.133075	0.196457
100000467	Amino Acid	Tryptophan Metabolism	3-indoxyl sulfate	-0.0244458	0.133796	0.197098
55	Cofactors and Vitamins	Nicotinate and Nicotinamide Metabolism	1-methylnicotinamide	-0.00956422	0.134936	0.198349
100000827	Lipid	Monoacylglycerol	1-palmitoylglycerol (16:0)	0.0113093	0.136538	0.200276
100001208	Amino Acid	Histidine Metabolism	1-methyl-4-imidazoleacetate	-0.009043	0.136868	0.200331
100001126	Peptide	Gamma-glutamyl Amino Acid	gamma-glutamylvaline	-0.00615206	0.137397	0.200676
100001739	Lipid	Long Chain Polyunsaturated Fatty Acid (n3 and n6)	dihomolinolenate (20:3n3 or 3n6)	0.0144744	0.138703	0.202153
999925828	Unknown	Unknown	X - 25828	0.00465851	0.139787	0.203067
100000657	Lipid	Phosphatidylcholine (PC)	1,2-dipalmitoyl-GPC (16:0/16:0)	-0.00354769	0.139924	0.203067
500	Cofactors and Vitamins	Riboflavin Metabolism	riboflavin (Vitamin B2)	-0.00554676	0.141341	0.20469
980	Lipid	Long Chain Saturated Fatty Acid	pentadecanoate (15:0)	0.010785	0.142628	0.206119
428	Cofactors and Vitamins	Nicotinate and Nicotinamide Metabolism	NADH	0.0105407	0.144647	0.208596
1024	Cofactors and Vitamins	Pantothenate and CoA Metabolism	pantothenate (Vitamin B5)	-0.00817905	0.145946	0.210027
418	Lipid	Fatty Acid Metabolism (also BCAA Metabolism)	methylmalonate (MMA)	0.00832422	0.148412	0.213129
100015785	Lipid	Long Chain Polyunsaturated Fatty Acid (n3 and n6)	nisinate (24:6n3)	0.0159355	0.149539	0.214298
100005805	Lipid	Lysophospholipid	1-palmitoyl-GPS (16:0)*	0.0158668	0.149904	0.214371
100001415	Nucleotide	Purine Metabolism, Adenine containing	N6-carbamoylthreonyladenosine	-0.00376904	0.150889	0.215331
100010949	Lipid	Diacylglycerol	stearoyl-arachidonoyl-glycerol (18:0/20:4) [1]*	-0.0187303	0.154549	0.219592
100000846	Xenobiotics	Food Component/Plant	erythritol	-0.00498919	0.154793	0.219592
100001562	Lipid	Lysophospholipid	2-palmitoyl-GPC* (16:0)*	0.0113918	0.154836	0.219592
1531	Lipid	Phosphatidylserine (PS)	1-palmitoyl-2-oleoyl-GPS (16:0/18:1)	-0.00432854	0.155766	0.220454
100004295	Xenobiotics	Food Component/Plant	2-piperidinone	-0.0155672	0.157146	0.221948
233	Cofactors and Vitamins	Ascorbate and Aldarate Metabolism	ascorbate (Vitamin C)	-0.0378792	0.157745	0.222336
100002254	Lipid	Endocannabinoid	stearoyl ethanolamide	-0.00410764	0.162222	0.22775
100020893	Amino Acid	Methionine, Cysteine, SAM and Taurine Metabolism	2,3-dihydroxy-5-methylthio-4-pentenoate (DMTPA)*	-0.00634364	0.162251	0.22775
491	Cofactors and Vitamins	Vitamin B6 Metabolism	pyridoxal	-0.00551063	0.171251	0.239891
100008919	Lipid	Plasmalogen	1-(1-enyl-stearoyl)-2-oleoyl-GPE (P-18:0/18:1)	-0.0088493	0.172291	0.240855
999911795	Unknown	Unknown	X - 11795	0.0204826	0.174585	0.243566
999923026	Unknown	Unknown	X - 23026	-0.0108855	0.174961	0.243594
100000039	Amino Acid	Methionine, Cysteine, SAM and Taurine Metabolism	methionine sulfoxide	0.00889643	0.178618	0.248181
189	Amino Acid	Lysine Metabolism	N6,N6,N6-trimethyllysine	0.0061388	0.185262	0.256892
100015762	Lipid	Long Chain Polyunsaturated Fatty Acid (n3 and n6)	docosatrienoate (22:3n6)*	0.0165691	0.192655	0.266603
100001277	Lipid	Long Chain Monounsaturated Fatty Acid	10-nonadecenoate (19:1n9)	0.0110028	0.194859	0.26911
100001456	Nucleotide	Purine Metabolism, Guanine containing	7-methylguanine	-0.00499428	0.199056	0.274353
100006056	Amino Acid	Tyrosine Metabolism	N-formylphenylalanine	-0.00515196	0.199697	0.274684
469	Lipid	Sphingolipid Synthesis	phytosphingosine	-0.00573087	0.201968	0.27725
100001664	Nucleotide	Purine Metabolism, Adenine containing	N6-succinyladenosine	-0.0038546	0.207462	0.284223
100003397	Lipid	Phospholipid Metabolism	trimethylamine N-oxide	-0.0177894	0.208189	0.28465
999921796	Unknown	Unknown	X - 21796	-0.00826414	0.210135	0.286323
100021784	Xenobiotics	Chemical	4-chlorobenzoic acid	0.00645248	0.210249	0.286323
100008998	Cofactors and Vitamins	Tocopherol Metabolism	gamma-tocopherol/beta-tocopherol	0.0152642	0.211537	0.287505
1442	Amino Acid	Leucine, Isoleucine and Valine Metabolism	beta-hydroxyisovalerate	0.00853736	0.213982	0.290253
1113	Amino Acid	Polyamine Metabolism	4-acetamidobutanoate	-0.00683113	0.215359	0.291073
100001418	Amino Acid	Methionine, Cysteine, SAM and Taurine Metabolism	taurocyamine	-0.0153514	0.216061	0.291073
100020825	Lipid	Fatty Acid Metabolism (Acyl Carnitine, Hydroxy)	3-hydroxyhexanoylcarnitine (1)	-0.00672121	0.21627	0.291073
100001571	Lipid	Lysophospholipid	1-arachidonoyl-GPE (20:4n6)*	0.00901512	0.216287	0.291073
100003001	Lipid	Lysoplasmalogen	1-(1-enyl-stearoyl)-GPE (P-18:0)*	0.00362443	0.217916	0.292691
999912015	Unknown	Unknown	X - 12015	-0.0140489	0.218507	0.292911
100001510	Amino Acid	Tyrosine Metabolism	phenol sulfate	-0.0238696	0.220782	0.295383
100001006	Amino Acid	Glycine, Serine and Threonine Metabolism	N-acetylglycine	-0.00937528	0.223004	0.29759
100000409	Xenobiotics	Food Component/Plant	2-isopropylmalate	-0.00815573	0.223301	0.29759
100001461	Lipid	Lysophospholipid	1-stearoyl-GPE (18:0)	0.00314026	0.224488	0.29859
100001170	Amino Acid	Leucine, Isoleucine and Valine Metabolism	3-hydroxy-2-ethylpropionate	-0.0127643	0.225238	0.299008
100006438	Energy	TCA Cycle	citraconate/glutaconate	-0.00725649	0.22658	0.300208
100001859	Lipid	Inositol Metabolism	chiro-inositol	0.0161646	0.228986	0.30281
100004523	Amino Acid	Urea cycle; Arginine and Proline Metabolism	N-delta-acetylornithine	-0.0136205	0.229733	0.303212
100000630	Lipid	Lysophospholipid	1-oleoyl-GPS (18:1)	0.00976689	0.231735	0.305267
507	Amino Acid	Polyamine Metabolism	spermine	-0.0141298	0.238146	0.31265
100001300	Amino Acid	Leucine, Isoleucine and Valine Metabolism	alpha-hydroxyisovalerate	-0.0104449	0.238253	0.31265
100001866	Lipid	Phosphatidylglycerol (PG)	1-stearoyl-2-oleoyl-GPG (18:0/18:1)	-0.00203913	0.241769	0.316658
100001880	Lipid	Glycosphingolipid Sulfates	3-sulfo-nervonoyl-galactosylceramide (d18:1/24:1)	-0.00623172	0.246946	0.32282
100000841	Cofactors and Vitamins	Ascorbate and Aldarate Metabolism	oxalate (ethanedioate)	0.00409688	0.247841	0.323373
922	Lipid	Dihydroceramides	N-stearoyl-sphinganine (d18:0/18:0)*	0.00701359	0.248406	0.323494
100001296	Xenobiotics	Food Component/Plant	stachydrine	0.0254224	0.250096	0.325077
100000924	Lipid	Monoacylglycerol	1-oleoylglycerol (18:1)	0.0113253	0.26009	0.337427
100005864	Xenobiotics	Food Component/Plant	methyl glucopyranoside (alpha + beta)	0.0108692	0.260902	0.337841
100001335	Lipid	Long Chain Monounsaturated Fatty Acid	eicosenoate (20:1n9 or 1n11)	0.00950334	0.261577	0.338076
999922810	Unknown	Unknown	X - 22810	-0.00918775	0.265549	0.342564
1231	Lipid	Long Chain Polyunsaturated Fatty Acid (n3 and n6)	dihomolinoleate (20:2n6)	0.00950124	0.26754	0.344483
100015618	Lipid	Diacylglycerol	palmitoyl-docosahexaenoyl-glycerol (16:0/22:6) [1]*	0.0113129	0.269048	0.345775
572	Carbohydrate	Glycolysis, Gluconeogenesis, and Pyruvate Metabolism	glucose	-0.0126431	0.270834	0.347418
100015715	Lipid	Lactosylceramides (LCER)	lactosyl-N-arachidoyl-sphingosine (d18:1/20:0)*	-0.00534616	0.272238	0.348567
100009181	Lipid	Phosphatidylinositol (PI)	1-stearoyl-2-oleoyl-GPI (18:0/18:1)*	-0.0111299	0.27341	0.349413
100015846	Lipid	Fatty Acid Metabolism (Acyl Carnitine, Monounsaturated)	nervonoylcarnitine (C24:1)*	0.0068465	0.27533	0.351213
999921342	Unknown	Unknown	X - 21342	-0.00249617	0.279785	0.355623
100015616	Lipid	Diacylglycerol	stearoyl-docosahexaenoyl-glycerol (18:0/22:6) [1]*	-0.0138419	0.279826	0.355623
100002103	Amino Acid	Methionine, Cysteine, SAM and Taurine Metabolism	5-methylthioribose	-0.0099389	0.281633	0.357256
999925028	Unknown	Unknown	X - 25028	-0.015609	0.285906	0.362006
100009329	Cofactors and Vitamins	Ascorbate and Aldarate Metabolism	ascorbic acid 2-sulfate	0.00978641	0.302189	0.381917
100001468	Cofactors and Vitamins	Nicotinate and Nicotinamide Metabolism	N1-Methyl-2-pyridone-5-carboxamide	-0.0131299	0.308363	0.389003
999925790	Unknown	Unknown	X - 25790	-0.00666993	0.313532	0.394796
100009232	Xenobiotics	Chemical	thioproline	0.0156392	0.319783	0.401725
827	Nucleotide	Pyrimidine Metabolism, Cytidine containing	cytidine	0.0059682	0.320207	0.401725
100009227	Lipid	Lysophospholipid	1-linoleoyl-GPG (18:2)*	-0.00860911	0.326202	0.408498
100001569	Lipid	Lysophospholipid	1-oleoyl-GPE (18:1)	0.0075787	0.32777	0.409713
100001740	Carbohydrate	Fructose, Mannose and Galactose Metabolism	mannitol/sorbitol	0.00491228	0.331028	0.413032
100002367	Lipid	Fatty Acid, Dihydroxy	2R,3R-dihydroxybutyrate	-0.00554097	0.332399	0.413988
2029	Lipid	Fatty Acid, Dicarboxylate	azelate (C9-DC)	-0.00760102	0.335043	0.416524
1254	Lipid	Glycerolipid Metabolism	glycerol	-0.00450177	0.345829	0.429154
1087	Lipid	Long Chain Monounsaturated Fatty Acid	erucate (22:1n9)	0.00820208	0.347028	0.429863
100001257	Amino Acid	Alanine and Aspartate Metabolism	N-acetylasparagine	-0.00356321	0.352378	0.435702
100005372	Lipid	Lysoplasmalogen	1-(1-enyl-oleoyl)-GPE (P-18:1)*	-0.00506024	0.361534	0.446217
999922771	Unknown	Unknown	X - 22771	0.0106536	0.366147	0.451098
100001416	Nucleotide	Pyrimidine Metabolism, Orotate containing	orotidine	-0.00637546	0.370079	0.455124
100002204	Amino Acid	Histidine Metabolism	N-acetyl-3-methylhistidine*	0.0167687	0.370885	0.455297
799	Amino Acid	Glycine, Serine and Threonine Metabolism	betaine	0.00675597	0.375416	0.460036
999924243	Unknown	Unknown	X - 24243	0.0189495	0.37934	0.464014
100019968	Carbohydrate	Pentose Metabolism	lyxonate	-0.00391921	0.381803	0.466194
100005383	Xenobiotics	Bacterial/Fungal	N-methylpipecolate	-0.0109768	0.382682	0.466437
100009204	Lipid	Phosphatidylethanolamine (PE)	1,2-dipalmitoyl-GPE (16:0/16:0)*	0.00439995	0.384006	0.467219
100015638	Lipid	Fatty Acid, Monohydroxy	2-hydroxynervonate*	-0.0104354	0.385147	0.467777
100008991	Lipid	Phosphatidylethanolamine (PE)	1-palmitoyl-2-docosahexaenoyl-GPE (16:0/22:6)*	-0.00162176	0.394066	0.477305
100000574	Lipid	Eicosanoid	prostaglandin F2alpha	-0.00742901	0.394386	0.477305
100015870	Lipid	Sphingosines	eicosanoylsphingosine (d20:1)*	-0.00282074	0.39609	0.478521
100002945	Lipid	Fatty Acid, Branched	(14 or 15)-methylpalmitate (a17:0 or i17:0)	0.00897819	0.401946	0.484741
41	Amino Acid	Histidine Metabolism	homocarnosine	-0.00653115	0.407399	0.488206
100015737	Lipid	Ceramides	ceramide (d18:1/17:0, d17:1/18:0)*	-0.0034502	0.407587	0.488206
1518	Lipid	Ceramides	N-palmitoyl-sphingosine (d18:1/16:0)	-0.00314536	0.408226	0.488206
999924027	Unknown	Unknown	X - 24027	0.00601081	0.408292	0.488206
100005716	Lipid	Lysophospholipid	1-oleoyl-GPG (18:1)*	0.00697304	0.408382	0.488206
878	Carbohydrate	Fructose, Mannose and Galactose Metabolism	fructose	-0.00585301	0.409168	0.488293
100001320	Carbohydrate	Aminosugar Metabolism	erythronate*	-0.00229186	0.412455	0.491055
999924426	Unknown	Unknown	X - 24426	-0.00724012	0.412916	0.491055
100005466	Amino Acid	Methionine, Cysteine, SAM and Taurine Metabolism	N-acetyltaurine	-0.00454678	0.418368	0.496676
100001462	Lipid	Lysophospholipid	1-stearoyl-GPG (18:0)	0.00821291	0.421752	0.499408
100002910	Amino Acid	Histidine Metabolism	1-methyl-5-imidazoleacetate	-0.0128319	0.422127	0.499408
100001570	Lipid	Lysophospholipid	1-linoleoyl-GPE (18:2)*	0.00779812	0.434559	0.513229
100020203	Xenobiotics	Food Component/Plant	3-hydroxystachydrine*	0.0159336	0.435335	0.51326
999925009	Unknown	Unknown	X - 25009	0.00993627	0.436117	0.5133
100009028	Lipid	Dihydroceramides	N-palmitoyl-sphinganine (d18:0/16:0)	0.00468469	0.453528	0.532876
460	Amino Acid	Phenylalanine Metabolism	phenylalanine	0.00257107	0.462364	0.542328
100015643	Lipid	Sphingolipid Synthesis	sphingadienine	0.00348921	0.467071	0.546912
100005373	Amino Acid	Lysine Metabolism	fructosyllysine	-0.00310675	0.468434	0.547572
100003598	Peptide	Dipeptide	tyrosylglycine	-0.00667509	0.471586	0.549467
100000135	Nucleotide	Purine Metabolism, (Hypo)Xanthine/Inosine containing	2'-deoxyinosine	-0.00524498	0.471659	0.549467
382	Amino Acid	Methionine, Cysteine, SAM and Taurine Metabolism	3-sulfo-L-alanine	0.0118312	0.474224	0.551517
1124	Energy	TCA Cycle	citrate	0.00577316	0.476284	0.552974
111	Amino Acid	Leucine, Isoleucine and Valine Metabolism	3-hydroxyisobutyrate	-0.0053854	0.485962	0.563255
100008921	Lipid	Phosphatidylcholine (PC)	1-palmitoyl-2-stearoyl-GPC (16:0/18:0)	-0.00242041	0.48811	0.56479
100004290	Amino Acid	Tyrosine Metabolism	o-Tyrosine	0.00256919	0.508612	0.58752
100004299	Amino Acid	Histidine Metabolism	N-acetyl-1-methylhistidine*	-0.0113515	0.511969	0.590325
100008990	Lipid	Phosphatidylethanolamine (PE)	1-palmitoyl-2-arachidonoyl-GPE (16:0/20:4)*	0.00130572	0.512764	0.590325
100006294	Lipid	Sphingomyelins	behenoyl sphingomyelin (d18:1/22:0)*	-0.0041387	0.525813	0.604332
100005717	Lipid	Lysophospholipid	1-palmitoyl-GPG (16:0)*	0.00450371	0.53138	0.608728
999924807	Unknown	Unknown	X - 24807	0.00648052	0.531415	0.608728
100015966	Cofactors and Vitamins	Vitamin A Metabolism	carotene diol (1)	0.0067255	0.53597	0.61292
565	Amino Acid	Tryptophan Metabolism	tryptophan	0.00249812	0.54145	0.618156
313	Lipid	Sphingolipid Synthesis	sphinganine	-0.00217241	0.543991	0.620023
100020419	Amino Acid	Phenylalanine Metabolism	1-carboxyethylphenylalanine	0.00469574	0.547479	0.622962
100008992	Lipid	Phosphatidylethanolamine (PE)	1-stearoyl-2-docosahexaenoyl-GPE (18:0/22:6)*	0.00128099	0.549741	0.624499
999925244	Unknown	Unknown	X - 25244	0.00856522	0.550902	0.624781
100002841	Lipid	Eicosanoid	15-KETE	-0.00410786	0.552874	0.625091
100001437	Amino Acid	Glutathione Metabolism	cysteine-glutathione disulfide	-0.0046055	0.554241	0.625091
1383	Xenobiotics	Drug - Analgesics, Anesthetics	4-acetamidophenol	0.0212544	0.55456	0.625091
882	Nucleotide	Pyrimidine Metabolism, Thymine containing	thymine	-0.00363464	0.554825	0.625091
803	Carbohydrate	Fructose, Mannose and Galactose Metabolism	mannose	0.00550693	0.562677	0.632896
100001256	Amino Acid	Phenylalanine Metabolism	N-acetylphenylalanine	-0.00314149	0.565555	0.634982
100015637	Lipid	Fatty Acid, Monohydroxy	2-hydroxybehenate	-0.00478308	0.566385	0.634982
999912104	Unknown	Unknown	X - 12104	0.005627	0.568878	0.636734
100009026	Lipid	Dihydrosphingomyelins	behenoyl dihydrosphingomyelin (d18:0/22:0)*	0.00416847	0.571799	0.63896
100001586	Cofactors and Vitamins	Ascorbate and Aldarate Metabolism	gulonate*	-0.00427388	0.575561	0.642116
100001198	Lipid	Long Chain Monounsaturated Fatty Acid	myristoleate (14:1n5)	-0.00378116	0.57652	0.642141
100015640	Lipid	Endocannabinoid	N-palmitoylserine	-0.00477454	0.587419	0.653218
100015624	Lipid	Ceramides	N-behenoyl-sphingadienine (d18:2/22:0)*	0.00355392	0.616777	0.684752
100008977	Lipid	Phosphatidylethanolamine (PE)	1-stearoyl-2-arachidonoyl-GPE (18:0/20:4)	-0.000861624	0.660943	0.732598
1105	Cofactors and Vitamins	Tocopherol Metabolism	alpha-tocopherol	-0.00499846	0.667541	0.738716
100002749	Amino Acid	Methionine, Cysteine, SAM and Taurine Metabolism	S-methylcysteine	0.00152815	0.673014	0.743572
437	Lipid	Medium Chain Fatty Acid	pelargonate (9:0)	0.00260895	0.684568	0.755119
100008993	Lipid	Phosphatidylinositol (PI)	1-palmitoyl-2-arachidonoyl-GPI (16:0/20:4)*	-0.000738962	0.693159	0.761926
1547	Lipid	Ceramides	N-stearoyl-sphingosine (d18:1/18:0)*	0.00169791	0.693367	0.761926
999924425	Unknown	Unknown	X - 24425	0.0015166	0.694341	0.761926
999923639	Unknown	Unknown	X - 23639	0.00457401	0.695529	0.761926
100008928	Amino Acid	Glutathione Metabolism	2-hydroxybutyrate/2-hydroxyisobutyrate	-0.00285595	0.6963	0.761926
100001048	Lipid	Monoacylglycerol	2-palmitoylglycerol (16:0)	-0.00516256	0.701215	0.76545
445	Nucleotide	Pyrimidine Metabolism, Orotate containing	orotate	-0.00171743	0.701756	0.76545
100001743	Amino Acid	Tryptophan Metabolism	tryptophan betaine	0.00706525	0.704033	0.766495
100021918	Xenobiotics	Chemical	2,4-di-tert-butylphenol	-0.00332428	0.704951	0.766495
358	Amino Acid	Methionine, Cysteine, SAM and Taurine Metabolism	hypotaurine	0.00302338	0.706609	0.76708
999923240	Unknown	Unknown	X - 23240	0.00373685	0.715104	0.775073
297	Lipid	Sphingosines	sphingosine	-0.00148063	0.721273	0.779418
1053	Nucleotide	Pyrimidine Metabolism, Uracil containing	3-ureidopropionate	0.00241403	0.721389	0.779418
215	Cofactors and Vitamins	Nicotinate and Nicotinamide Metabolism	adenosine 5'-diphosphoribose (ADP-ribose)	0.00206948	0.722927	0.77985
999925047	Unknown	Unknown	X - 25047	0.00375536	0.72438	0.780189
100001182	Lipid	Long Chain Polyunsaturated Fatty Acid (n3 and n6)	docosadienoate (22:2n6)	0.00328396	0.732819	0.788039
100006115	Carbohydrate	Pentose Metabolism	arabonate/xylonate	-0.00162438	0.743605	0.798385
100001561	Lipid	Lysophospholipid	2-palmitoleoyl-GPC* (16:1)*	0.00196152	0.746034	0.799739
100001810	Amino Acid	Urea cycle; Arginine and Proline Metabolism	dimethylarginine (ADMA + SDMA)	-0.00190372	0.768588	0.822629
100015727	Lipid	Ceramides	ceramide (d16:1/24:1, d18:1/22:1)*	-0.00326246	0.77501	0.828209
171	Nucleotide	Purine Metabolism, (Hypo)Xanthine/Inosine containing	hypoxanthine	0.000708615	0.784518	0.837064
100000442	Xenobiotics	Food Component/Plant	quinate	0.00469758	0.788061	0.839536
232	Amino Acid	Urea cycle; Arginine and Proline Metabolism	argininosuccinate	0.00196787	0.796197	0.846887
100004612	Lipid	Endocannabinoid	docosahexaenoyl ethanolamide	-0.000713387	0.798822	0.848362
932	Lipid	Medium Chain Fatty Acid	caprylate (8:0)	0.00278519	0.800841	0.849189
100001359	Energy	TCA Cycle	aconitate [cis or trans]	0.00114648	0.815695	0.863603
1084	Amino Acid	Leucine, Isoleucine and Valine Metabolism	N-acetylvaline	-0.000629193	0.822282	0.868174
100001007	Carbohydrate	Pentose Metabolism	ribonate	0.000567923	0.822547	0.868174
501	Xenobiotics	Drug - Topical Agents	salicylate	-0.00213724	0.825064	0.86949
100001481	Lipid	Monoacylglycerol	1-docosahexaenoylglycerol (22:6)	-0.00247654	0.848881	0.891891
100003258	Cofactors and Vitamins	Ascorbate and Aldarate Metabolism	2-O-methylascorbic acid	-0.00070312	0.848967	0.891891
2054	Amino Acid	Leucine, Isoleucine and Valine Metabolism	ethylmalonate	-0.00093359	0.850226	0.891891
100001467	Nucleotide	Purine Metabolism, Guanine containing	N2-methylguanosine	-0.000843147	0.854248	0.89474
100003415	Amino Acid	Lysine Metabolism	N6-methyllysine	0.00268684	0.857036	0.896289
100001655	Lipid	Lysophospholipid	1-palmitoyl-GPI* (16:0)	0.00146406	0.860068	0.896907
100019957	Lipid	Endocannabinoid	N-stearoylserine*	-0.00155778	0.860245	0.896907
888	Lipid	Medium Chain Fatty Acid	caprate (10:0)	-0.000625809	0.872325	0.906423
254	Lipid	Ketone Bodies	3-hydroxybutyrate (BHBA)	0.00173729	0.872885	0.906423
100001121	Cofactors and Vitamins	Vitamin B6 Metabolism	pyridoxate	0.00153823	0.873342	0.906423
100015641	Lipid	Endocannabinoid	N-oleoylserine	0.00140124	0.875373	0.907156
100008908	Lipid	Phosphatidylinositol (PI)	1,2-dioleoyl-GPI (18:1/18:1)	-0.000409474	0.88069	0.911288
100001386	Cofactors and Vitamins	Hemoglobin and Porphyrin Metabolism	heme	-0.00219457	0.887011	0.916444
999912462	Unknown	Unknown	X - 12462	-0.00198548	0.889224	0.917347
100008933	Lipid	Fatty Acid, Monohydroxy	3-hydroxystearate	-0.00116915	0.903166	0.930329
806	Amino Acid	Glycine, Serine and Threonine Metabolism	dimethylglycine	0.00101961	0.907271	0.932289
100001271	Lipid	Lysophospholipid	1-stearoyl-GPC (18:0)	0.00026908	0.909954	0.932289
100000943	Lipid	Monoacylglycerol	2-oleoylglycerol (18:1)	0.0015288	0.910044	0.932289
914	Carbohydrate	Pentose Metabolism	ribose	-0.000408198	0.910513	0.932289
100001293	Amino Acid	Histidine Metabolism	N-acetylhistidine	0.00111808	0.913601	0.934055
100001579	Lipid	Fatty Acid, Monohydroxy	2-hydroxypalmitate	0.000683687	0.918119	0.937275
49	Amino Acid	Polyamine Metabolism	putrescine	-0.000570309	0.919745	0.937538
100000660	Lipid	Phosphatidylcholine (PC)	1,2-distearoyl-GPC (18:0/18:0)	-0.00067273	0.924787	0.941277
1239	Lipid	Fatty Acid, Monohydroxy	2-hydroxystearate	-0.000505338	0.943232	0.958626
100005463	Amino Acid	Methionine, Cysteine, SAM and Taurine Metabolism	N-acetylmethionine sulfoxide	0.000400527	0.945217	0.95922
1134	Nucleotide	Purine Metabolism, (Hypo)Xanthine/Inosine containing	urate	-0.000370417	0.96087	0.972537
100001263	Lipid	Lysophospholipid	1-palmitoyl-GPC (16:0)	0.00012491	0.961179	0.972537
100000580	Carbohydrate	Glycolysis, Gluconeogenesis, and Pyruvate Metabolism	1,5-anhydroglucitol (1,5-AG)	-0.000396013	0.96578	0.975357
338	Xenobiotics	Food Component/Plant	gluconate	-0.000322029	0.966814	0.975357
1002	Nucleotide	Purine Metabolism, (Hypo)Xanthine/Inosine containing	allantoin	-0.000408472	0.969615	0.976745
100000656	Lipid	Lysophospholipid	1-stearoyl-GPI (18:0)	0.000281608	0.973122	0.978838
818	Lipid	Fatty Acid Synthesis	malonate	0.000139188	0.975589	0.97988
100001092	Cofactors and Vitamins	Nicotinate and Nicotinamide Metabolism	trigonelline (N'-methylnicotinate)	0.000422271	0.979334	0.982202
999923782	Unknown	Unknown	X - 23782	0.000126106	0.986256	0.987228
999915666	Unknown	Unknown	X - 15666 - retired for oxindolylalanine	-8.59572e-05	0.987228	0.987228

### Sheet: 7.BCM_sphingo-acylcarn_ffad
CHEM_ID_1	CHEMICAL_NAME_1	CHEM_ID_2	CHEMICAL_NAME_2	type	linear_p	linear_R^2	linear_estimate		CHEM_ID_1	CHEMICAL_NAME_1	CHEM_ID_2	CHEMICAL_NAME_2	type	linear_p	linear_R^2	linear_estimate
100015632	N-stearoyl-sphingadienine (d18:2/18:0)*	100004054	margaroylcarnitine (C17)*	sphingo-acylcarn	1.66039e-12	0.154748	0.357321		100020276	sphingomyelin (d17:1/14:0, d16:1/15:0)*	100002199	tridecenedioate (C13:1-DC)*	sphingo-ffad	1.92805e-12	0.153912	0.352043
922	N-stearoyl-sphinganine (d18:0/18:0)*	100000776	palmitoylcarnitine (C16)	sphingo-acylcarn	1.58401e-12	0.155012	0.360361		100008920	sphingomyelin (d18:1/17:0, d17:1/18:0, d19:1/16:0)	100002199	tridecenedioate (C13:1-DC)*	sphingo-ffad	2.1515e-12	0.153298	0.355165
100008956	sphingomyelin (d18:2/23:0, d18:1/23:1, d17:1/24:1)*	100004054	margaroylcarnitine (C17)*	sphingo-acylcarn	2.68645e-12	0.152053	0.362774		100004328	sphingomyelin (d18:1/14:0, d16:1/16:0)*	100002199	tridecenedioate (C13:1-DC)*	sphingo-ffad	1.05706e-13	0.170027	0.370933
100008954	palmitoyl dihydrosphingomyelin (d18:0/16:0)*	100001391	stearoylcarnitine (C18)	sphingo-acylcarn	3.0388e-12	0.151362	0.365765		100015793	sphingomyelin (d17:2/16:0, d18:2/15:0)*	100002199	tridecenedioate (C13:1-DC)*	sphingo-ffad	1.51899e-14	0.180638	0.371836
100020276	sphingomyelin (d17:1/14:0, d16:1/15:0)*	100004054	margaroylcarnitine (C17)*	sphingo-acylcarn	2.23195e-12	0.153092	0.37011		100015787	sphingomyelin (d18:1/19:0, d19:1/18:0)*	100001197	10-undecenoate (11:1n1)	sphingo-ffad	4.63945e-14	0.174547	0.379351
100005985	sphingomyelin (d18:2/14:0, d18:1/14:1)*	100004054	margaroylcarnitine (C17)*	sphingo-acylcarn	9.36554e-13	0.157946	0.376279		100006314	sphingomyelin (d17:1/16:0, d18:1/15:0, d16:1/17:0)*	100002199	tridecenedioate (C13:1-DC)*	sphingo-ffad	1.51869e-14	0.18064	0.386837
100004328	sphingomyelin (d18:1/14:0, d16:1/16:0)*	100001391	stearoylcarnitine (C18)	sphingo-acylcarn	2.40279e-12	0.152679	0.376407		100015787	sphingomyelin (d18:1/19:0, d19:1/18:0)*	100002199	tridecenedioate (C13:1-DC)*	sphingo-ffad	6.65805e-15	0.185112	0.387201
1518	N-palmitoyl-sphingosine (d18:1/16:0)	100004054	margaroylcarnitine (C17)*	sphingo-acylcarn	1.58508e-12	0.155008	0.385891		100020276	sphingomyelin (d17:1/14:0, d16:1/15:0)*	100002344	(12 or 13)-methylmyristate (a15:0 or i15:0)	sphingo-ffad	2.61941e-12	0.152195	0.390135
100008955	tricosanoyl sphingomyelin (d18:1/23:0)*	100001391	stearoylcarnitine (C18)	sphingo-acylcarn	1.37612e-13	0.168575	0.387786
100006314	sphingomyelin (d17:1/16:0, d18:1/15:0, d16:1/17:0)*	100001391	stearoylcarnitine (C18)	sphingo-acylcarn	6.59121e-13	0.159902	0.389745
922	N-stearoyl-sphinganine (d18:0/18:0)*	100003926	(R)-3-hydroxybutyrylcarnitine	sphingo-acylcarn	2.47136e-14	0.177988	0.389786
1547	N-stearoyl-sphingosine (d18:1/18:0)*	100001391	stearoylcarnitine (C18)	sphingo-acylcarn	1.37509e-12	0.155802	0.391483
100015625	glycosyl-N-behenoyl-sphingadienine (d18:2/22:0)*	100001391	stearoylcarnitine (C18)	sphingo-acylcarn	1.04447e-12	0.157337	0.392843
100009027	sphingomyelin (d18:0/18:0, d19:0/17:0)*	100003926	(R)-3-hydroxybutyrylcarnitine	sphingo-acylcarn	7.21767e-14	0.172124	0.393884
100001882	glycosyl-N-stearoyl-sphingosine (d18:1/18:0)	100000776	palmitoylcarnitine (C16)	sphingo-acylcarn	3.39054e-12	0.150747	0.397259
100009272	glycosyl-N-palmitoyl-sphingosine (d18:1/16:0)	100001391	stearoylcarnitine (C18)	sphingo-acylcarn	6.10722e-13	0.160326	0.399428
100021162	palmitoyl-sphingosine-phosphoethanolamine (d18:1/16:0)	100015836	ximenoylcarnitine (C26:1)*	sphingo-acylcarn	1.81094e-13	0.16706	0.400736
100009027	sphingomyelin (d18:0/18:0, d19:0/17:0)*	100000776	palmitoylcarnitine (C16)	sphingo-acylcarn	8.45057e-15	0.183821	0.403247
100004329	sphingomyelin (d18:2/16:0, d18:1/16:1)*	100000776	palmitoylcarnitine (C16)	sphingo-acylcarn	2.56173e-14	0.177792	0.405248
100021162	palmitoyl-sphingosine-phosphoethanolamine (d18:1/16:0)	100015835	cerotoylcarnitine (C26)*	sphingo-acylcarn	7.08655e-15	0.184774	0.411164
100006314	sphingomyelin (d17:1/16:0, d18:1/15:0, d16:1/17:0)*	100004054	margaroylcarnitine (C17)*	sphingo-acylcarn	4.82851e-15	0.186848	0.414726
100021162	palmitoyl-sphingosine-phosphoethanolamine (d18:1/16:0)	100015833	arachidoylcarnitine (C20)*	sphingo-acylcarn	4.39863e-16	0.199689	0.417192
100015731	N-palmitoyl-heptadecasphingosine (d17:1/16:0)*	100004054	margaroylcarnitine (C17)*	sphingo-acylcarn	1.55994e-14	0.180494	0.419844
1547	N-stearoyl-sphingosine (d18:1/18:0)*	100004054	margaroylcarnitine (C17)*	sphingo-acylcarn	5.42923e-15	0.186215	0.421304
100008920	sphingomyelin (d18:1/17:0, d17:1/18:0, d19:1/16:0)	100004054	margaroylcarnitine (C17)*	sphingo-acylcarn	8.08908e-16	0.196442	0.423812
100015787	sphingomyelin (d18:1/19:0, d19:1/18:0)*	100004054	margaroylcarnitine (C17)*	sphingo-acylcarn	2.4069e-16	0.20289	0.427311
100006298	lignoceroyl sphingomyelin (d18:1/24:0)	100001391	stearoylcarnitine (C18)	sphingo-acylcarn	2.96037e-15	0.189486	0.427837
1518	N-palmitoyl-sphingosine (d18:1/16:0)	100000776	palmitoylcarnitine (C16)	sphingo-acylcarn	2.28163e-15	0.190887	0.428873
100004329	sphingomyelin (d18:2/16:0, d18:1/16:1)*	100001391	stearoylcarnitine (C18)	sphingo-acylcarn	1.32517e-15	0.193802	0.429169
100015882	glycosyl ceramide (d18:1/20:0, d16:1/22:0)*	100001391	stearoylcarnitine (C18)	sphingo-acylcarn	1.60452e-15	0.192777	0.43433
100015882	glycosyl ceramide (d18:1/20:0, d16:1/22:0)*	100015833	arachidoylcarnitine (C20)*	sphingo-acylcarn	6.95608e-18	0.221465	0.437236
1518	N-palmitoyl-sphingosine (d18:1/16:0)	100015836	ximenoylcarnitine (C26:1)*	sphingo-acylcarn	4.1818e-16	0.199958	0.439166
100015793	sphingomyelin (d17:2/16:0, d18:2/15:0)*	100004054	margaroylcarnitine (C17)*	sphingo-acylcarn	9.39159e-19	0.231778	0.443994
1518	N-palmitoyl-sphingosine (d18:1/16:0)	100001391	stearoylcarnitine (C18)	sphingo-acylcarn	4.34617e-16	0.199753	0.445012
100002107	palmitoyl sphingomyelin (d18:1/16:0)	100001391	stearoylcarnitine (C18)	sphingo-acylcarn	3.51224e-18	0.224999	0.46487
1547	N-stearoyl-sphingosine (d18:1/18:0)*	100000776	palmitoylcarnitine (C16)	sphingo-acylcarn	1.64849e-18	0.228894	0.467797
100006294	behenoyl sphingomyelin (d18:1/22:0)*	100001391	stearoylcarnitine (C18)	sphingo-acylcarn	2.52002e-18	0.226711	0.468765
100001882	glycosyl-N-stearoyl-sphingosine (d18:1/18:0)	100001391	stearoylcarnitine (C18)	sphingo-acylcarn	1.40731e-17	0.217805	0.484361
100015882	glycosyl ceramide (d18:1/20:0, d16:1/22:0)*	100015835	cerotoylcarnitine (C26)*	sphingo-acylcarn	2.15165e-22	0.273541	0.497863
100015882	glycosyl ceramide (d18:1/20:0, d16:1/22:0)*	100015836	ximenoylcarnitine (C26:1)*	sphingo-acylcarn	3.27289e-22	0.271504	0.50841

### Sheet: 8.ROSMAP_sphingo-acylcarn_ffad
CHEM_ID_1	CHEMICAL_NAME_1	CHEM_ID_2	CHEMICAL_NAME_2	type	linear_p	linear_R^2	linear_estimate		CHEM_ID_1	CHEMICAL_NAME_1	CHEM_ID_2	CHEMICAL_NAME_2	type	linear_p	linear_R^2	linear_estimate
922	N-stearoyl-sphinganine (d18:0/18:0)*	100001270	myristoylcarnitine (C14)	sphingo-acylcarn	1.68913e-32	0.251007	-0.499879		922	N-stearoyl-sphinganine (d18:0/18:0)*	100015638	2-hydroxynervonate*	sphingo-ffad	9.109e-28	0.217033	-0.470304
1547	N-stearoyl-sphingosine (d18:1/18:0)*	100001392	laurylcarnitine (C12)	sphingo-acylcarn	5.48774e-30	0.233156	-0.480893		1547	N-stearoyl-sphingosine (d18:1/18:0)*	100015638	2-hydroxynervonate*	sphingo-ffad	1.51836e-27	0.215404	-0.466231
922	N-stearoyl-sphinganine (d18:0/18:0)*	100001392	laurylcarnitine (C12)	sphingo-acylcarn	1.2249e-29	0.230645	-0.480661		100015752	glycosyl-N-(2-hydroxynervonoyl)-sphingosine (d18:1/24:1(2OH))*	100015637	2-hydroxybehenate	sphingo-ffad	7.87229e-26	0.202702	0.451796
1547	N-stearoyl-sphingosine (d18:1/18:0)*	100000007	carnitine	sphingo-acylcarn	3.15446e-28	0.220405	-0.467554		100015788	sphingomyelin (d18:2/18:1)*	100015638	2-hydroxynervonate*	sphingo-ffad	9.70579e-26	0.202023	0.452013
1547	N-stearoyl-sphingosine (d18:1/18:0)*	100001270	myristoylcarnitine (C14)	sphingo-acylcarn	8.71741e-27	0.209806	-0.454768		100015791	sphingomyelin (d18:2/23:1)*	100015762	docosatrienoate (22:3n6)*	sphingo-ffad	1.37588e-26	0.208338	0.455989
100015791	sphingomyelin (d18:2/23:1)*	100006051	myristoleoylcarnitine (C14:1)*	sphingo-acylcarn	3.23159e-26	0.205584	0.456646		100006295	sphingomyelin (d18:1/22:1, d18:2/22:0, d16:1/24:1)*	100001182	docosadienoate (22:2n6)	sphingo-ffad	2.2957e-26	0.206688	0.458859
297	sphingosine	100000007	carnitine	sphingo-acylcarn	2.93464e-27	0.213298	0.457586		100015791	sphingomyelin (d18:2/23:1)*	100001182	docosadienoate (22:2n6)	sphingo-ffad	2.10416e-26	0.206969	0.463245
100008957	sphingomyelin (d18:2/24:1, d18:1/24:2)*	100006051	myristoleoylcarnitine (C14:1)*	sphingo-acylcarn	9.67279e-27	0.209471	0.459563		100015700	glycosyl-N-nervonoyl-sphingadienine (d18:2/24:1)*	100015637	2-hydroxybehenate	sphingo-ffad	9.89465e-28	0.21677	0.467599
100005986	sphingomyelin (d18:1/24:1, d18:2/24:0)*	100001392	laurylcarnitine (C12)	sphingo-acylcarn	2.33914e-28	0.221353	0.465092		100008957	sphingomyelin (d18:2/24:1, d18:1/24:2)*	100001182	docosadienoate (22:2n6)	sphingo-ffad	1.61701e-27	0.215203	0.470955
100015625	glycosyl-N-behenoyl-sphingadienine (d18:2/22:0)*	100001270	myristoylcarnitine (C14)	sphingo-acylcarn	7.0224e-29	0.225156	0.467165		100015696	glycosyl-N-stearoyl-sphingadienine (d18:2/18:0)*	100015637	2-hydroxybehenate	sphingo-ffad	1.06628e-28	0.223838	0.473564
100015788	sphingomyelin (d18:2/18:1)*	100001392	laurylcarnitine (C12)	sphingo-acylcarn	2.65487e-28	0.220951	0.468651		100015625	glycosyl-N-behenoyl-sphingadienine (d18:2/22:0)*	100001182	docosadienoate (22:2n6)	sphingo-ffad	1.64617e-29	0.229718	0.47784
100015744	ceramide (d18:2/24:1, d18:1/24:2)*	100001270	myristoylcarnitine (C14)	sphingo-acylcarn	5.3644e-28	0.218718	0.472319		297	sphingosine	100015638	2-hydroxynervonate*	sphingo-ffad	3.44243e-30	0.23461	0.484067
100015714	glycosyl-N-arachidoyl-sphingosine (d18:1/20:0)*	100001270	myristoylcarnitine (C14)	sphingo-acylcarn	1.978e-29	0.229142	0.473423		100015752	glycosyl-N-(2-hydroxynervonoyl)-sphingosine (d18:1/24:1(2OH))*	100001182	docosadienoate (22:2n6)	sphingo-ffad	2.72486e-30	0.235338	0.486213
100015620	lactosyl-N-nervonoyl-sphingosine (d18:1/24:1)*	100001392	laurylcarnitine (C12)	sphingo-acylcarn	2.73595e-29	0.228124	0.473711		100015728	glycosyl-N-erucoyl-sphingosine (d18:1/22:1)*	100015637	2-hydroxybehenate	sphingo-ffad	3.15036e-31	0.242027	0.492398
100004328	sphingomyelin (d18:1/14:0, d16:1/16:0)*	100001270	myristoylcarnitine (C14)	sphingo-acylcarn	1.02434e-30	0.238379	0.482066		100005986	sphingomyelin (d18:1/24:1, d18:2/24:0)*	100001182	docosadienoate (22:2n6)	sphingo-ffad	1.04385e-31	0.245429	0.494391
100001882	glycosyl-N-stearoyl-sphingosine (d18:1/18:0)	100001392	laurylcarnitine (C12)	sphingo-acylcarn	4.07849e-31	0.241229	0.486512		100015749	glycosyl-N-tricosenoyl-sphingosine (d18:1/23:1)*	100015637	2-hydroxybehenate	sphingo-ffad	1.21766e-31	0.244956	0.497924
100001880	3-sulfo-nervonoyl-galactosylceramide (d18:1/24:1)	100001270	myristoylcarnitine (C14)	sphingo-acylcarn	2.07375e-31	0.243317	0.487773		100015694	glycosyl-N-stearoyl-sphinganine (d18:0/18:0)*	100001182	docosadienoate (22:2n6)	sphingo-ffad	1.04626e-32	0.252467	0.507201
100015694	glycosyl-N-stearoyl-sphinganine (d18:0/18:0)*	100001270	myristoylcarnitine (C14)	sphingo-acylcarn	6.52207e-31	0.239777	0.488119		100015620	lactosyl-N-nervonoyl-sphingosine (d18:1/24:1)*	100001182	docosadienoate (22:2n6)	sphingo-ffad	1.04194e-33	0.25946	0.510005
100015756	glycosyl-N-pentacosenoyl-sphingadienine (d18:2/25:1)*	100001392	laurylcarnitine (C12)	sphingo-acylcarn	1.69881e-31	0.243931	0.490866		100015714	glycosyl-N-arachidoyl-sphingosine (d18:1/20:0)*	100015638	2-hydroxynervonate*	sphingo-ffad	4.25893e-35	0.269047	0.519044
100015696	glycosyl-N-stearoyl-sphingadienine (d18:2/18:0)*	100001392	laurylcarnitine (C12)	sphingo-acylcarn	6.09093e-32	0.247083	0.492253		100015756	glycosyl-N-pentacosenoyl-sphingadienine (d18:2/25:1)*	100001182	docosadienoate (22:2n6)	sphingo-ffad	6.08202e-35	0.267984	0.519393
100015788	sphingomyelin (d18:2/18:1)*	100001270	myristoylcarnitine (C14)	sphingo-acylcarn	7.35342e-34	0.260511	0.507306		100008956	sphingomyelin (d18:2/23:0, d18:1/23:1, d17:1/24:1)*	100001182	docosadienoate (22:2n6)	sphingo-ffad	1.69022e-35	0.271795	0.523307
100015700	glycosyl-N-nervonoyl-sphingadienine (d18:2/24:1)*	100001392	laurylcarnitine (C12)	sphingo-acylcarn	5.23452e-34	0.261534	0.508152		100009272	glycosyl-N-palmitoyl-sphingosine (d18:1/16:0)	100001182	docosadienoate (22:2n6)	sphingo-ffad	5.34307e-38	0.288688	0.539007
100015749	glycosyl-N-tricosenoyl-sphingosine (d18:1/23:1)*	100001392	laurylcarnitine (C12)	sphingo-acylcarn	2.24365e-34	0.264079	0.511495		100001880	3-sulfo-nervonoyl-galactosylceramide (d18:1/24:1)	100001182	docosadienoate (22:2n6)	sphingo-ffad	7.87337e-39	0.294222	0.543157
100015752	glycosyl-N-(2-hydroxynervonoyl)-sphingosine (d18:1/24:1(2OH))*	100001270	myristoylcarnitine (C14)	sphingo-acylcarn	3.62128e-35	0.26953	0.51384		100015700	glycosyl-N-nervonoyl-sphingadienine (d18:2/24:1)*	100001182	docosadienoate (22:2n6)	sphingo-ffad	1.99573e-39	0.298161	0.54773
100008956	sphingomyelin (d18:2/23:0, d18:1/23:1, d17:1/24:1)*	100001392	laurylcarnitine (C12)	sphingo-acylcarn	8.26482e-35	0.267069	0.513849		100001882	glycosyl-N-stearoyl-sphingosine (d18:1/18:0)	100001182	docosadienoate (22:2n6)	sphingo-ffad	5.14921e-40	0.302029	0.54956
100006295	sphingomyelin (d18:1/22:1, d18:2/22:0, d16:1/24:1)*	100001392	laurylcarnitine (C12)	sphingo-acylcarn	6.67825e-35	0.267705	0.517296		100015791	sphingomyelin (d18:2/23:1)*	100015638	2-hydroxynervonate*	sphingo-ffad	2.07419e-39	0.298051	0.555445
100015728	glycosyl-N-erucoyl-sphingosine (d18:1/22:1)*	100001392	laurylcarnitine (C12)	sphingo-acylcarn	1.99483e-36	0.278111	0.522214		100015696	glycosyl-N-stearoyl-sphingadienine (d18:2/18:0)*	100001182	docosadienoate (22:2n6)	sphingo-ffad	2.30676e-41	0.310817	0.557354
100015791	sphingomyelin (d18:2/23:1)*	100001392	laurylcarnitine (C12)	sphingo-acylcarn	7.95609e-38	0.287532	0.540866		100015728	glycosyl-N-erucoyl-sphingosine (d18:1/22:1)*	100001182	docosadienoate (22:2n6)	sphingo-ffad	2.14728e-41	0.311018	0.557498
100009272	glycosyl-N-palmitoyl-sphingosine (d18:1/16:0)	100001392	laurylcarnitine (C12)	sphingo-acylcarn	1.24765e-39	0.299505	0.543839		100015749	glycosyl-N-tricosenoyl-sphingosine (d18:1/23:1)*	100001182	docosadienoate (22:2n6)	sphingo-ffad	3.63355e-41	0.309538	0.559039
100005986	sphingomyelin (d18:1/24:1, d18:2/24:0)*	100001270	myristoylcarnitine (C14)	sphingo-acylcarn	5.55936e-41	0.308339	0.547225		100015694	glycosyl-N-stearoyl-sphinganine (d18:0/18:0)*	100015638	2-hydroxynervonate*	sphingo-ffad	9.62986e-42	0.313269	0.564512
100008957	sphingomyelin (d18:2/24:1, d18:1/24:2)*	100001392	laurylcarnitine (C12)	sphingo-acylcarn	1.16905e-39	0.299691	0.550529		100015752	glycosyl-N-(2-hydroxynervonoyl)-sphingosine (d18:1/24:1(2OH))*	100015638	2-hydroxynervonate*	sphingo-ffad	1.08088e-51	0.374588	0.612907
100001882	glycosyl-N-stearoyl-sphingosine (d18:1/18:0)	100001270	myristoylcarnitine (C14)	sphingo-acylcarn	1.67052e-42	0.31816	0.557002		100015756	glycosyl-N-pentacosenoyl-sphingadienine (d18:2/25:1)*	100015638	2-hydroxynervonate*	sphingo-ffad	4.48091e-55	0.394173	0.629393
100015696	glycosyl-N-stearoyl-sphingadienine (d18:2/18:0)*	100001270	myristoylcarnitine (C14)	sphingo-acylcarn	1.09587e-43	0.325698	0.563417		100015700	glycosyl-N-nervonoyl-sphingadienine (d18:2/24:1)*	100015638	2-hydroxynervonate*	sphingo-ffad	3.79053e-61	0.42782	0.655554
100015620	lactosyl-N-nervonoyl-sphingosine (d18:1/24:1)*	100001270	myristoylcarnitine (C14)	sphingo-acylcarn	7.53216e-45	0.333027	0.570589		100015696	glycosyl-N-stearoyl-sphingadienine (d18:2/18:0)*	100015638	2-hydroxynervonate*	sphingo-ffad	6.08051e-64	0.442674	0.664597
100015756	glycosyl-N-pentacosenoyl-sphingadienine (d18:2/25:1)*	100001270	myristoylcarnitine (C14)	sphingo-acylcarn	1.05581e-44	0.332107	0.570984		100015749	glycosyl-N-tricosenoyl-sphingosine (d18:1/23:1)*	100015638	2-hydroxynervonate*	sphingo-ffad	9.31486e-66	0.452114	0.675067
100015749	glycosyl-N-tricosenoyl-sphingosine (d18:1/23:1)*	100001270	myristoylcarnitine (C14)	sphingo-acylcarn	4.45439e-48	0.352963	0.589514		100015728	glycosyl-N-erucoyl-sphingosine (d18:1/22:1)*	100015638	2-hydroxynervonate*	sphingo-ffad	5.76269e-68	0.463388	0.679924
100015700	glycosyl-N-nervonoyl-sphingadienine (d18:2/24:1)*	100001270	myristoylcarnitine (C14)	sphingo-acylcarn	1.35474e-48	0.3561	0.591113
100015728	glycosyl-N-erucoyl-sphingosine (d18:1/22:1)*	100001270	myristoylcarnitine (C14)	sphingo-acylcarn	2.95736e-50	0.366078	0.597285
100006295	sphingomyelin (d18:1/22:1, d18:2/22:0, d16:1/24:1)*	100001270	myristoylcarnitine (C14)	sphingo-acylcarn	9.72886e-50	0.362988	0.600499
100009272	glycosyl-N-palmitoyl-sphingosine (d18:1/16:0)	100001270	myristoylcarnitine (C14)	sphingo-acylcarn	4.30526e-53	0.382768	0.612903
100008956	sphingomyelin (d18:2/23:0, d18:1/23:1, d17:1/24:1)*	100001270	myristoylcarnitine (C14)	sphingo-acylcarn	1.14876e-53	0.38609	0.615919
100015791	sphingomyelin (d18:2/23:1)*	100001270	myristoylcarnitine (C14)	sphingo-acylcarn	3.98927e-54	0.388737	0.626946
100008957	sphingomyelin (d18:2/24:1, d18:1/24:2)*	100001270	myristoylcarnitine (C14)	sphingo-acylcarn	1.13415e-57	0.408794	0.64099
