## Supplemental Data File 2 for "Mapping the causal chain from genetic risk variants to lipid dysmetabolism in Parkinson’s disease"

### Sheet: Legend
Supplemental Data 2. Proteomics data
Tab	Description
1.ROSMAP_LB_dysreg	ROSMAP LRT analysis - LB vs. No LB, corrected for age of death, sex, and post-mortem interval
2.ROSMAP_LB_ORA	ROSMAP complete ORA analysis - LB vs. No LB
3.ORA_%	Percentage of up/downregulated genes within selected ORA terms (top 10 high level GO/KEGG/Reactome terms (according to p-value), and representative mitochondrial terms)

### Sheet: 1.ROSMAP_LB_dysreg
GENE_NAME	lrt_test_p	lrt_test_FDR	LB_mean	ctrl_mean	FC	log2FC
PLCB1	1.6923e-05	0.0582623	78758.9	81685.7	0.962253	-0.055512
KIAA1045	1.76665e-05	0.0582623	46241.3	47623.7	0.969473	-0.0447267
FBXO41	2.30104e-05	0.0582623	11707.7	12063	0.968362	-0.0463821
GGA1	5.04627e-05	0.063687	8987.42	9155.47	0.982131	-0.0260128
FDX1L	5.79382e-05	0.063687	2133.18	2211.63	0.963611	-0.0534771
SEPTIN11	5.82828e-05	0.063687	74477.8	76819.5	0.970834	-0.042703
AAK1	5.869e-05	0.063687	37795.6	38617.7	0.978375	-0.0315401
SEPTIN5	7.34213e-05	0.0697135	73589.1	76188.2	0.965803	-0.0501996
COG6	8.99729e-05	0.0759085	2360.15	2413.03	0.976415	-0.0344329
NCOA5	9.99322e-05	0.0759085	3496.65	3399.8	1.03086	0.0438551
SPOCK2	0.000124538	0.0812144	3791.9	3639.02	1.04231	0.0597889
SGIP1	0.000128301	0.0812144	54185.7	55434.2	0.975904	-0.0351886
SH3GL1	0.000139832	0.0817047	16299.1	16934.1	0.964782	-0.0517249
GNA11	0.000155496	0.0843676	16876.7	16495.8	1.02274	0.0324349
SYT12	0.000181456	0.0888157	11647.3	12102.4	0.958771	-0.0607414
EEA1	0.000187079	0.0888157	93728.5	95154	0.983627	-0.0238173
CDH10	0.000200421	0.0895529	9053.35	9292.69	0.971105	-0.0423015
NRN1	0.000217545	0.0918041	7161.96	7608.82	0.941651	-0.0867358
FUNDC1	0.000232942	0.0931277	547.044	611.976	0.872576	-0.196647
TXNL4B	0.000265274	0.0943609	292.578	326.648	0.900207	-0.151672
RPS6KA5	0.000282736	0.0943609	5901	5607.88	1.05668	0.0795332
GCC1	0.000302933	0.0943609	541.69	563.857	0.95795	-0.0619772
RMDN3	0.0003064	0.0943609	22627.6	23152.2	0.976661	-0.0340697
PLCL2	0.00030788	0.0943609	20434.2	20892.3	0.977461	-0.0328891
SPOCK3	0.000319139	0.0943609	1714.33	1627.55	1.06128	0.0858027
C19orf26	0.000324861	0.0943609	3502.48	3691.7	0.951045	-0.0724147
VGF	0.000335406	0.0943609	26084.6	27970.9	0.921303	-0.118253
CLCN3	0.000430408	0.113936	6957.2	6810.74	1.02234	0.0318803
GAD2	0.000437654	0.113936	25738.7	26756.1	0.959567	-0.0595451
DBT	0.000449986	0.113936	28970.2	29820	0.972933	-0.0395882
ACTN2	0.000467872	0.114644	62042.7	64405.8	0.96537	-0.0508456
CLSTN2	0.000507385	0.12044	1414.56	1363.23	1.03722	0.0527209
SCAI	0.000562617	0.129	27819	28566.8	0.972709	-0.0399198
PPM1H	0.000584951	0.129	19594.7	19973.9	0.979307	-0.030167
CHRM3	0.000594392	0.129	1156.62	1082.77	1.06807	0.0950075
TLN2	0.000629505	0.129837	163880	166765	0.98042	-0.0285289
DENR	0.000632435	0.129837	12623.6	12909.4	0.978353	-0.0315728
SEPTIN7	0.000714619	0.140019	154140	156816	0.983969	-0.0233148
CDC42BPB	0.000739293	0.140019	59491.8	60334.2	0.986652	-0.0193867
KIAA1549L	0.00077018	0.140019	17254.9	17708.9	0.972363	-0.0404333
UGGT1	0.000774595	0.140019	24726.3	25113.8	0.986118	-0.0201681
SYAP1	0.000813334	0.140019	16057.7	16528.3	0.977244	-0.0332091
ACTN4	0.000819776	0.140019	95521.1	97955.7	0.976321	-0.034573
KLK6	0.000823443	0.140019	2543.75	2374.6	1.07968	0.110606
TUFM	0.000837322	0.140019	86137.6	88064.6	0.976428	-0.0344138
ASAP1	0.000859252	0.140019	25176.3	25778.2	0.97624	-0.0346922
FUCA1	0.000905429	0.140019	2109.67	2180.47	0.961946	-0.0559725
FARSA	0.000909319	0.140019	25125.1	25854.8	0.970854	-0.0426737
NUMB	0.000923322	0.140019	6516.68	6653.35	0.979962	-0.0292016
GSG1L	0.000924405	0.140019	335.949	373.668	0.894498	-0.16085
STARD5	0.00098019	0.140019	533.942	561.993	0.945504	-0.0808446
FASN	0.000989772	0.140019	107438	104860	1.0247	0.0352043
NGLY1	0.00100793	0.140019	5264.54	5160.7	1.02053	0.0293239
SLIRP	0.00104196	0.140019	10035.2	10330.6	0.967711	-0.0473516
MFF	0.00105317	0.140019	9686.08	9881.96	0.979895	-0.0293013
PDHA1	0.00108953	0.140019	80916.6	82988.7	0.975506	-0.035777
PAK1	0.00111007	0.140019	54532	56055.5	0.973373	-0.0389349
OLFM1	0.00111022	0.140019	14132	14572.1	0.969419	-0.0448077
ACAT2	0.00111323	0.140019	11345.6	10985.4	1.03244	0.0460558
FBXL16	0.00111332	0.140019	9881.86	10137.1	0.972975	-0.039526
CAP2	0.00115121	0.140019	43555.8	44560.5	0.975342	-0.0360206
HOOK3	0.0011565	0.140019	17057.8	17284	0.986841	-0.0191105
KCNIP3	0.00116771	0.140019	350.673	373.775	0.928948	-0.106331
RAC3	0.00120442	0.140019	2352.92	2478.66	0.951444	-0.0718097
RPS17L	0.0012099	0.140019	13308.8	13584.9	0.979731	-0.0295426
MDK	0.00123038	0.140019	3710.72	2764.76	1.27453	0.34996
SLC4A10	0.00123503	0.140019	39651.1	41641.9	0.948118	-0.0768619
FYN	0.00128028	0.143015	17070.4	16837.7	1.01499	0.0214697
KIAA0196	0.0013066	0.14384	9789.5	9634.53	1.01777	0.0254137
GPR56	0.00141333	0.149866	2690.17	2528.39	1.06028	0.08444
FARSB	0.00142728	0.149866	48288.4	49573.9	0.97263	-0.0400372
ADCY1	0.00143736	0.149866	9237.95	9447.44	0.97924	-0.0302661
CC2D1B	0.00144026	0.149866	5203.86	5107.7	1.02287	0.0326174
GPC4	0.00161758	0.163876	3396.43	3265.74	1.03901	0.0552132
MGLL	0.00167309	0.163876	8433.47	8755.55	0.96602	-0.0498749
PPP1R7	0.00167325	0.163876	31376.6	31852.3	0.985416	-0.0211948
PDAP1	0.00167835	0.163876	13708.2	14004.9	0.979891	-0.0293061
RASGRF1	0.00168277	0.163876	9725.53	9999.02	0.968786	-0.0457501
GANAB	0.00171081	0.164282	37024.2	37584.2	0.985443	-0.0211558
ARMC8	0.00173019	0.164282	9952.97	10137.8	0.981291	-0.0272475
VWC2	0.00178603	0.16749	945.194	968.042	0.974666	-0.0370209
GPT	0.00184269	0.170696	3877.49	3660.45	1.05911	0.0828545
STXBP1	0.00187005	0.171143	356815	368417	0.969867	-0.0441413
RFK	0.0019255	0.174121	3626.8	3721.61	0.972336	-0.0404731
DHRS13	0.00196437	0.175546	687.897	667.39	1.03299	0.0468316
TIMM13	0.00199775	0.176452	8900.17	9198.03	0.966518	-0.0491314
PCM1	0.00202982	0.177225	4823.92	4924.12	0.979212	-0.0303075
CACNG3	0.00211108	0.181077	6938.13	7150.38	0.970667	-0.0429515
MUT	0.00212162	0.181077	21066.6	21867.2	0.961069	-0.0572885
DLGAP1	0.00215745	0.181739	43055.2	43858.7	0.980741	-0.0280566
DGKI	0.00218386	0.181739	7457.05	7606.8	0.975835	-0.0352916
ARHGAP44	0.00220396	0.181739	12241.1	12467.5	0.982902	-0.0248803
HPCA	0.00225874	0.181739	9663.18	10037.3	0.96155	-0.0565665
C16orf70	0.00229886	0.181739	5630.21	5760.6	0.977883	-0.0322656
NTN1	0.0023109	0.181739	2402.25	1955.42	1.1841	0.243797
ARHGAP23	0.00232556	0.181739	6830.98	6733.62	1.01604	0.0229606
TOMM22	0.00236813	0.181739	3104.96	3191.61	0.972866	-0.0396872
SIN3A	0.00239729	0.181739	1364.56	1313.31	1.03813	0.0539903
RPL17	0.00241873	0.181739	16738.7	16982.9	0.98521	-0.021497
DLGAP2	0.00242354	0.181739	13041	13367.6	0.976145	-0.0348323
TMEM9	0.00244699	0.181739	1277.67	1213.86	1.05824	0.0816706
SH3PXD2B	0.00246171	0.181739	2806.74	2728.27	1.0336	0.0476761
FAHD1	0.00246434	0.181739	10666.1	10986.9	0.964659	-0.0519095
NOS1	0.00253322	0.183215	8473.13	8636.98	0.981569	-0.0268383
PLAA	0.00254847	0.183215	17838.2	18067	0.987188	-0.0186026
RPH3A	0.00255671	0.183215	68684.4	70885.1	0.96587	-0.0500985
RHBDL1	0.00259032	0.183888	336.269	360.837	0.921774	-0.117516
SPRYD3	0.00264611	0.18473	508.406	440.327	1.10352	0.142108
GRK5	0.00265082	0.18473	1184.74	1213.26	0.975914	-0.0351735
KIAA1109	0.00270862	0.187043	17759.4	17522.3	1.01432	0.0205087
CEP85	0.00276173	0.188992	863.298	992.024	0.858906	-0.219428
CPLX1	0.00283435	0.19223	22335.5	23450	0.95392	-0.0680605
IDH2	0.00289235	0.194428	92114.4	95247.4	0.971345	-0.0419446
CYB5R1	0.00295582	0.195624	12892.2	13303.5	0.969268	-0.0450322
ERO1L	0.00299496	0.195624	8563.42	8722.95	0.981903	-0.0263471
BCAP29	0.00307166	0.195624	19142.2	19615.5	0.975849	-0.0352697
TOM1L2	0.00308049	0.195624	20783.2	21121.7	0.98368	-0.0237397
ATG9A	0.00309278	0.195624	4870.59	4776.25	1.02451	0.034937
CDH13	0.00310883	0.195624	31935	32905.8	0.967911	-0.0470536
ACTN1	0.00311715	0.195624	199887	203972	0.980323	-0.0286715
ANKRD29	0.00312329	0.195624	9294.54	9013.39	1.03156	0.0448227
UBR7	0.00314804	0.195624	2553.44	2480.37	1.03036	0.0431421
BAIAP2	0.00319128	0.195624	51995.3	53195.2	0.979237	-0.0302697
FAM134A	0.00319344	0.195624	4405.89	4540.95	0.972381	-0.0404069
SYT7	0.00329212	0.196362	32405.1	33075	0.981147	-0.0274589
EML6	0.00332102	0.196362	5946.31	6075.3	0.97722	-0.0332454
NFAT5	0.00332799	0.196362	2599.29	2557.42	1.01839	0.0262866
SYNGAP1	0.00336436	0.196362	59086.6	60447.6	0.977778	-0.0324213
CDH8	0.00337055	0.196362	2331.25	2392.13	0.971377	-0.0418974
DPM1	0.00337341	0.196362	4546.35	4625.35	0.978027	-0.0320541
SBNO1	0.00338645	0.196362	358.158	343.345	1.0384	0.0543601
RNMT	0.00345714	0.198943	8939.9	9119.3	0.976381	-0.0344835
CNIH3	0.0035115	0.200551	125.415	114.488	1.1379	0.186379
NRIP2	0.00358435	0.201081	2192.48	2093.01	1.04891	0.0688923
PPP2R5E	0.00358574	0.201081	13595	13825.7	0.983151	-0.0245156
BRAP	0.00362037	0.201081	1312.89	1284.46	1.02436	0.0347266
CLINT1	0.00364434	0.201081	14593.7	14797.5	0.986162	-0.0201037
CTNND1	0.00365314	0.201081	36845.8	37491.4	0.981471	-0.0269828
GDAP2	0.00371816	0.203188	1293.95	1315.83	0.982739	-0.0251202
LRPPRC	0.00375243	0.203596	85907.5	88261.8	0.970108	-0.0437835
GK	0.00379071	0.204214	23845.7	24346.9	0.981088	-0.0275458
SLC6A9	0.00384383	0.204296	1105.93	1074.88	1.03335	0.0473224
LONP1	0.00384601	0.204296	39176.7	40043.7	0.978999	-0.0306211
TCP11L1	0.00391182	0.206348	4566.68	4638.03	0.98469	-0.0222591
SEPTIN3	0.00396456	0.206568	72486.2	74313.8	0.975663	-0.0355452
LRRC75A	0.00406508	0.206568	1904.61	1948.64	0.975234	-0.0361797
SST	0.00406515	0.206568	3923.22	4215.52	0.932298	-0.101138
SH3BGRL	0.00410759	0.206568	21462.7	20900.6	1.02456	0.0350113
PPEF1	0.00411667	0.206568	1829.05	1915.14	0.953383	-0.0688718
VPS39	0.00413918	0.206568	9392.53	9259.06	1.01419	0.0203228
ATP5SL	0.00415553	0.206568	709.327	750.518	0.902733	-0.147628
SELO	0.00419812	0.206568	1409.18	1363.87	1.02968	0.0421973
PGLS	0.00422007	0.206568	13997.4	13703.4	1.02428	0.0346048
BBS2	0.00422329	0.206568	2579.03	2522.88	1.02155	0.0307656
EEF1G	0.00423389	0.206568	46761.3	47495.8	0.983031	-0.0246914
HERC2	0.00424232	0.206568	5428.67	5326.77	1.01802	0.0257702
PTRHD1	0.00434546	0.209051	7117	6932.41	1.02886	0.0410427
SEPP1	0.00436877	0.209051	322.844	303.214	1.06781	0.0946599
ALPL	0.00437587	0.209051	2093.94	2227.01	0.944903	-0.0817613
SMOC1	0.00467466	0.221463	3289.58	2873.57	1.12555	0.170628
TAX1BP3	0.00469463	0.221463	2638.75	2539.24	1.04041	0.0571569
LGI4	0.00476895	0.221463	3668.37	3554.13	1.03461	0.0490848
C21orf2	0.00476943	0.221463	520.729	479.034	1.06531	0.0912751
NEURL1	0.00479482	0.221463	590.579	620.633	0.941201	-0.0874245
DLG4	0.00481061	0.221463	59035	60028.2	0.982993	-0.0247464
KRT222	0.00494062	0.224856	3565.3	3461.77	1.03179	0.0451474
BSN	0.00494352	0.224856	144623	147409	0.98048	-0.0284392
TBC1D24	0.00501509	0.226338	23255.8	23762.5	0.976088	-0.0349173
HOMER1	0.0050357	0.226338	31261.5	32005.2	0.977447	-0.0329102
PAFAH1B3	0.00525987	0.231886	13973.6	13561.7	1.03041	0.0432236
CKAP4	0.00529238	0.231886	17005	17384.3	0.977483	-0.0328571
RPLP0	0.00529299	0.231886	22252.1	22681.9	0.981581	-0.0268208
COX4I1	0.00539729	0.231886	50427	51804.7	0.973961	-0.0380643
ACAD8	0.00541479	0.231886	11528.7	11186.6	1.02998	0.0426104
CTHRC1	0.00553198	0.231886	554.771	447.048	1.23835	0.308416
TGM2	0.00553738	0.231886	16585.7	17563.1	0.946464	-0.07938
CSK	0.0055596	0.231886	5494.51	5420.86	1.015	0.021486
RENBP	0.00556164	0.231886	2751.12	2641.3	1.0374	0.0529763
AHCYL1	0.00559432	0.231886	84077.4	86294.5	0.974488	-0.0372838
H1F0	0.00559696	0.231886	13449.1	12808.4	1.04781	0.0673809
EIF3J	0.00563161	0.231886	16546.7	16811.3	0.9846	-0.0223903
VPS52	0.00570997	0.231886	14954.1	15126.9	0.988135	-0.0172206
QPRT	0.00578329	0.231886	6045.92	5724.63	1.04546	0.064136
KAZN	0.00579565	0.231886	8607.1	8776.27	0.979655	-0.0296546
NECAP1	0.00581601	0.231886	16266.9	16632.6	0.977567	-0.0327327
USP31	0.00589577	0.231886	4258.71	4186	1.01748	0.0250039
SLC39A7	0.00594951	0.231886	1481.49	1524.25	0.970817	-0.0427284
STMN3	0.00595323	0.231886	7368.06	7570.91	0.972168	-0.0407225
GM2A	0.00598874	0.231886	5698.66	5437.54	1.04147	0.0586267
TNFRSF21	0.00600514	0.231886	1502.41	1472.39	1.02459	0.0350432
RPL21	0.00600969	0.231886	12883.5	13083.5	0.98454	-0.0224787
SEMA7A	0.00603033	0.231886	7901.02	7691.97	1.03204	0.0454923
CAMSAP1	0.00603955	0.231886	14868.3	15049.2	0.988153	-0.0171934
RASA2	0.00604748	0.231886	11987.1	12189.5	0.980674	-0.0281544
PPP1R9B	0.00609295	0.231886	25851.2	26325.4	0.982371	-0.0256598
MIB2	0.00613304	0.231886	2293.2	2247.83	1.02026	0.0289398
CHCHD6	0.00614048	0.231886	12238.2	12512.2	0.976696	-0.0340192
AGPAT1	0.00620282	0.231886	4174.53	4258.19	0.980889	-0.0278389
PDHB	0.00620708	0.231886	44173.5	45371.8	0.975071	-0.0364201
S100A1	0.00624031	0.231886	8880.49	8435.01	1.05188	0.072965
NUCB1	0.00625725	0.231886	13787.8	14013.8	0.980075	-0.029036
BNIP3L	0.00626565	0.231886	2152.9	2254.19	0.954069	-0.067835
SRGAP2	0.00629446	0.231886	14532.2	14741.1	0.985281	-0.021393
KALRN	0.0062976	0.231886	10956.5	11159.5	0.981838	-0.0264433
ITSN2	0.00630557	0.231886	11573.3	11700.6	0.986926	-0.018986
COMMD7	0.00631786	0.231886	3211.72	3143.26	1.02025	0.0289257
CLPTM1	0.00631916	0.231886	7763.3	7877.57	0.98294	-0.0248246
CD109	0.0065016	0.236066	2961.71	2830.42	1.04577	0.0645668
PIK3CB	0.00652568	0.236066	3969.46	3917.76	1.0166	0.0237487
MCTS1	0.00652632	0.236066	8174.97	8388.84	0.976431	-0.0344094
SSH3	0.00656689	0.236408	2088.23	2027.53	1.02955	0.042013
NOVA2	0.00662374	0.23733	7482.31	7352.38	1.01629	0.0233159
PCDH9	0.00674583	0.238117	20929.7	21197.5	0.987572	-0.0180423
GSN	0.00676065	0.238117	79636.2	77161.9	1.03881	0.0549256
RGS7	0.00678492	0.238117	18300.9	18566.9	0.984285	-0.0228526
FGFR2	0.00687276	0.238117	609.721	592.711	1.0326	0.0462793
CUL3	0.00696281	0.238117	32513.7	32964.2	0.98622	-0.0200185
ENSA	0.00703082	0.238117	13504	13834.4	0.975729	-0.0354479
DNAJB11	0.00703941	0.238117	7638.02	7774.71	0.982398	-0.025621
HPCAL1	0.00704813	0.238117	36126.7	37133.5	0.972596	-0.0400877
MSRA	0.00707067	0.238117	5189.28	5076.59	1.02137	0.0305069
DLGAP4	0.00708488	0.238117	16084.1	16353.1	0.982553	-0.0253928
HSPD1	0.00709708	0.238117	235204	240234	0.981394	-0.0270958
B4GAT1	0.0071091	0.238117	5043.49	4917.67	1.02385	0.0340085
FBXO22	0.00713933	0.238117	2250.47	2205.84	1.02172	0.0310038
GRB10	0.00714052	0.238117	769.195	747.145	1.03421	0.0485264
NUP155	0.0071461	0.238117	4758.4	4691.67	1.01424	0.0203932
KBTBD11	0.00714728	0.238117	31573.2	31177.3	1.01218	0.0174715
TAGLN3	0.00719787	0.238756	90788	92803.5	0.97719	-0.0332895
SERPINE2	0.00725956	0.239755	9019.08	9448.71	0.952981	-0.06948
BLOC1S5	0.00737193	0.240661	214.654	229.516	0.93891	-0.0909406
PDHX	0.0074931	0.240661	36990.2	37688.4	0.980766	-0.0280194
SLK	0.00752448	0.240661	44982.9	45537.7	0.987717	-0.0178308
IMMT	0.00753364	0.240661	121828	123841	0.983671	-0.0237529
PHYHD1	0.00757362	0.240661	3759.06	3536.8	1.0549	0.077103
SGTB	0.00757532	0.240661	17430.3	17838.7	0.978006	-0.0320845
HCN1	0.00763132	0.240661	11112.8	11352.1	0.977992	-0.0321061
CNDP1	0.00763656	0.240661	4963.89	4703.77	1.06403	0.0895409
SACS	0.00765665	0.240661	23389.1	22816.6	1.02204	0.0314568
HYOU1	0.00768828	0.240661	45292.8	45964.9	0.984049	-0.0231973
GFRA2	0.00771327	0.240661	13996.2	14276.1	0.978934	-0.0307167
SEC16A	0.00771331	0.240661	7671.36	7554.65	1.0149	0.0213372
RBM4	0.00776484	0.240661	6022.66	5926.1	1.01904	0.0272043
CHMP4A	0.00777238	0.240661	581.73	610.585	0.950958	-0.0725465
ALDH1A3	0.00781788	0.240661	1936.54	1833.99	1.04787	0.0674657
TMUB2	0.00794475	0.240661	346.973	365.657	0.940854	-0.0879574
RTN1	0.00794925	0.240661	98036.7	100321	0.977685	-0.0325577
FAM120A	0.00797572	0.240661	14349.6	14538.1	0.986452	-0.0196795
ADCY2	0.0079767	0.240661	7150.23	7287.73	0.978998	-0.0306226
SFXN1	0.00799876	0.240661	46489.9	47207.6	0.985639	-0.0208695
NELL2	0.00800812	0.240661	5244.13	5119.81	1.02721	0.0387329
LRP3	0.00803614	0.240661	224.663	197.327	1.21725	0.283627
FHL2	0.00806784	0.240661	2961.73	3050.27	0.965302	-0.0509484
ACOT8	0.00807676	0.240661	4987.33	4877.19	1.02479	0.0353338
STX1A	0.00810564	0.240661	72037.6	74071.2	0.972418	-0.0403515
RALGAPA1	0.00811139	0.240661	20816.4	21076.4	0.988113	-0.0172524
ASAP2	0.0081801	0.240661	10537	10707.6	0.984167	-0.0230256
CARHSP1	0.0081803	0.240661	3110.3	3014.57	1.03367	0.047773
WARS	0.0082209	0.240661	27140	27970.3	0.972423	-0.0403447
ARAP1	0.00823746	0.240661	1816.44	1780.94	1.02184	0.0311675
ERI3	0.00833963	0.242712	7932.73	8171.66	0.971685	-0.0414397
COX5B	0.00845368	0.244089	41462.1	42355.5	0.976894	-0.0337264
CNTFR	0.00845914	0.244089	4528.21	4420.6	1.02412	0.0343778
ADD2	0.00848704	0.244089	108997	111008	0.98114	-0.027469
NLK	0.00851549	0.244089	240.804	250.04	0.962674	-0.0548809
APP	0.0085807	0.24479	49820.7	44646.8	1.10807	0.148051
SLC1A2	0.00867129	0.24479	111560	117590	0.95728	-0.0629878
DNM1L	0.00871323	0.24479	117938	119582	0.98521	-0.0214965
CCDC58	0.0087158	0.24479	5851.32	5948.37	0.983403	-0.024145
GPNMB	0.00873367	0.24479	1605.16	1388.15	1.10379	0.142466
EDIL3	0.00874139	0.24479	3239.42	3115.92	1.04767	0.0671907
C1orf43	0.00878351	0.24479	1315.35	1282.5	1.02686	0.0382448
LRRC73	0.00881828	0.24479	2159.64	2212.95	0.976042	-0.0349846
SDK2	0.0088425	0.24479	2161.48	2096.89	1.02777	0.0395133
KATNB1	0.00886221	0.24479	11777.8	11905.1	0.98796	-0.0174762
SSB	0.00902952	0.246918	25105.2	25515.7	0.982188	-0.0259286
CAMKMT	0.00910838	0.246918	283.786	270.721	1.0495	0.069698
P4HB	0.00916277	0.246918	73612.1	74625.6	0.985562	-0.0209814
PTGDS	0.00917651	0.246918	12573.9	11970.8	1.05409	0.075998
ERC2	0.0091876	0.246918	52597.7	53621.8	0.980277	-0.0287387
FXN	0.00921817	0.246918	5633.03	5506.12	1.02105	0.0300513
TRIM9	0.00921883	0.246918	8011.18	8149.78	0.982703	-0.0251722
MFN2	0.00922048	0.246918	29467.5	29857.6	0.986304	-0.0198964
GLCE	0.00923181	0.246918	374.277	359.974	1.05141	0.0723189
RCC1	0.00936208	0.249524	2304.84	2270.55	1.01674	0.023954
ACOX3	0.00941132	0.249959	2461.67	2388.66	1.03062	0.0435134
MESDC1	0.00947966	0.250897	417.678	428.057	0.972244	-0.04061
CDK11B	0.00954948	0.25182	2537.74	2503.52	1.0142	0.0203414
FAM49A	0.00958084	0.25182	12089.7	12367.4	0.978343	-0.0315874
CTNNB1	0.00966512	0.251945	51607.5	52351.6	0.985576	-0.0209613
FOCAD	0.00969947	0.251945	3805.29	3730.3	1.02399	0.0341981
SYT1	0.0097167	0.251945	190368	195085	0.975179	-0.0362617
ELMOD1	0.00971941	0.251945	3932.6	4016.56	0.978498	-0.0313593
ATP5J	0.00980064	0.251945	22610.9	23209.5	0.975679	-0.0355222
IGLV1-51	0.00982363	0.251945	436.26	500.722	0.877697	-0.188205
APRT	0.00984999	0.251945	6674.82	6532.33	1.02501	0.0356355
CTNNA2	0.00985095	0.251945	91881.9	93086.8	0.986491	-0.0196218
DGKZ	0.00996191	0.253928	14327.6	14571.7	0.982142	-0.0259966
GRIA3	0.0101571	0.258039	23176.7	23563.5	0.98279	-0.0250446
SPOCK1	0.0102923	0.259342	2057	1995.82	1.03121	0.0443411
PJA2	0.0103269	0.259342	2684.89	2767.15	0.973331	-0.0389976
CSTB	0.0103453	0.259342	17490	17148.6	1.01957	0.0279675
ATP2A2	0.0103786	0.259342	124597	126835	0.98335	-0.0242226
LMCD1	0.0103791	0.259342	2045.63	2089.98	0.976352	-0.0345263
TMEM55A	0.0104523	0.260315	3145.26	3228.22	0.976072	-0.0349407
SLC25A27	0.0106184	0.262732	5881.47	6032.83	0.974412	-0.0373957
CLNS1A	0.0106186	0.262732	1216.05	1197.16	1.01965	0.028074
SLC25A46	0.0106576	0.262843	11344.3	11529	0.982785	-0.0250524
PPP5C	0.0107172	0.262879	38191.5	38694.8	0.986363	-0.0198089
CNST	0.0107283	0.262879	2886.38	2824.14	1.02367	0.0337446
CALU	0.0108538	0.265099	14404.9	14688.3	0.98173	-0.0266024
LRRC59	0.0110791	0.269315	12184.6	12387.5	0.984639	-0.0223332
TIMM44	0.0110974	0.269315	18055.4	18388.2	0.981964	-0.0262574
UNC80	0.011134	0.269343	862.728	846.235	1.01966	0.0280878
SRPK2	0.0112226	0.270624	13924	14175.2	0.984404	-0.0226771
GNB5	0.0113735	0.273167	25170.3	25586.4	0.983688	-0.0237275
COA6	0.0114	0.273167	8713.93	8938.21	0.975457	-0.0358495
SH3BP1	0.0115812	0.276435	1564.34	1602.09	0.977835	-0.0323373
OSBPL3	0.0116091	0.276435	4720.86	4811.66	0.98005	-0.0290727
IPO5	0.0117943	0.279967	35348.7	36019.1	0.981181	-0.0274095
LAMTOR5	0.0119053	0.280532	3087.97	3164.86	0.977991	-0.0321068
GLS	0.0119456	0.280532	65077.1	66346.3	0.979019	-0.0305916
C9orf142	0.0119613	0.280532	1869.98	1834	1.02315	0.0330144
FCGBP	0.0120237	0.280532	7036.1	8003.93	0.906605	-0.141454
ECI1	0.0120326	0.280532	6643.19	6856.36	0.966301	-0.0494556
EPS15L1	0.0121597	0.280532	54205.3	54757.3	0.988347	-0.0169104
SMAP1	0.012174	0.280532	13345.2	13550.7	0.985287	-0.0213834
MYL6	0.0121914	0.280532	12016.1	12312.8	0.978393	-0.0315144
GBF1	0.0122499	0.280532	4602.04	4682.41	0.982729	-0.0251343
MYO1B	0.0122522	0.280532	17447.4	17770.9	0.979119	-0.0304445
MTOR	0.0122973	0.280532	27710.2	27929.5	0.991556	-0.0122339
YWHAB	0.012355	0.280532	55865.2	57357.5	0.976446	-0.0343884
GID8	0.0123575	0.280532	2607.9	2643.26	0.986484	-0.0196328
RASAL2	0.0123703	0.280532	11433.7	11548.3	0.987399	-0.0182952
CISD3	0.0123851	0.280532	7236.21	6875.49	1.05488	0.077084
AGAP2	0.012409	0.280532	31635.6	32056.7	0.986213	-0.0200294
NEMF	0.0124954	0.281648	10258.5	10414	0.985054	-0.0217253
UBL3	0.0126114	0.282512	1973.1	1928.11	1.02955	0.0420189
ARHGDIA	0.0126236	0.282512	36117.8	36858.6	0.981278	-0.0272661
PRKCE	0.0126823	0.282512	39986.2	40615.4	0.983252	-0.0243666
RIMBP2	0.0126993	0.282512	10187.6	10342.8	0.985169	-0.0215568
CLN5	0.0127509	0.282512	331.175	311.477	1.06323	0.0884548
SAA1	0.0127569	0.282512	6060.39	5161.7	1.18703	0.247357
PDIA4	0.0129018	0.28489	27158.2	27795.3	0.979238	-0.030269
SNX13	0.0129414	0.284936	1758.86	1782.94	0.985072	-0.0216992
FRMD5	0.0130171	0.285773	2415.06	2370.25	1.01839	0.0262879
CP	0.013089	0.286525	11621.6	12529.5	0.938141	-0.0921238
HAPLN2	0.0131363	0.286734	45785.4	41997.1	1.09103	0.125693
MPST	0.0132457	0.288292	7980.51	7836.57	1.02053	0.0293175
TAOK1	0.0133465	0.288982	16337.1	16504.1	0.990939	-0.0131312
DNAJC6	0.0133745	0.288982	48648.4	49386.7	0.984481	-0.0225654
HTR1A	0.0134228	0.288982	2554.91	2458.33	1.03814	0.0540042
STARD10	0.0134737	0.288982	1985.21	1957.84	1.01793	0.0256396
HSP90B1	0.0134798	0.288982	78076	79517.8	0.982103	-0.0260534
CPT1A	0.01354	0.288982	11584.5	11861.2	0.977992	-0.0321047
LACTB2	0.0135437	0.288982	6056.53	5956.89	1.01938	0.0276972
AMPD2	0.0138517	0.294727	28956.5	28341.9	1.02335	0.033302
PPP1CA	0.0139408	0.295138	20864	21205.8	0.983279	-0.0243275
ZNF326	0.0139487	0.295138	1813.27	1764.43	1.0309	0.0439084
FDPS	0.0140512	0.29648	15063.1	14684.4	1.02365	0.0337276
ADCY9	0.0141214	0.296513	16389.3	16140.6	1.01639	0.0234596
NPTX2	0.0141483	0.296513	3920.24	4127.56	0.938808	-0.0910984
CACNG2	0.0142032	0.296513	3935.66	4032.9	0.973624	-0.0385634
COX18	0.01431	0.296513	671.707	646.53	1.04348	0.0614068
CORO1A	0.0143125	0.296513	57443.9	58939.9	0.976007	-0.035036
PAK3	0.0143762	0.296513	18548.6	18826.9	0.985249	-0.0214404
SNX14	0.014402	0.296513	1083.78	1106.73	0.975999	-0.0350485
SHISA7	0.0144043	0.296513	6101.84	6277.91	0.971581	-0.0415933
RIMS1	0.0144748	0.296513	26835.2	27216.2	0.986082	-0.0202212
RCOR3	0.0144786	0.296513	509.551	494.412	1.03086	0.0438435
CCRN4L	0.0144821	0.296513	723.008	739.277	0.974646	-0.0370504
CLCN7	0.0146824	0.299804	2122.83	2083.19	1.02022	0.0288836
FABP1	0.0147625	0.300511	228.131	266.028	0.821132	-0.284314
ATP6V1F	0.0148728	0.300511	17914.9	18204.9	0.982873	-0.0249226
ARC	0.0148781	0.300511	1498.72	1533.92	0.981021	-0.0276447
YES1	0.0149065	0.300511	3490.58	3419.49	1.02494	0.035537
MOBP	0.0149148	0.300511	3473.11	3223.54	1.08728	0.120717
REPS2	0.0149795	0.301018	9181.43	9087.81	1.01115	0.0159983
RBM26	0.0150481	0.301598	3187.21	3147.71	1.01485	0.0212679
CHKB	0.0151714	0.303269	1308.43	1282.11	1.01945	0.0277853
BTF3L4	0.0153357	0.305748	3268.76	3358.05	0.974245	-0.0376428
SUCLG1	0.0154536	0.306824	42138.1	42904	0.981933	-0.0263041
PSMB6	0.0154975	0.306824	8817.08	8711.78	1.01158	0.0166071
PHGDH	0.0155108	0.306824	48211.5	46860.1	1.03129	0.0444445
LEMD2	0.0157546	0.308734	4818.92	4734.35	1.0176	0.0251762
TMED10	0.0157612	0.308734	13110.9	13305.2	0.982284	-0.0257876
RING1	0.0158026	0.308734	792.63	772.916	1.02342	0.0333939
MAP3K5	0.0158094	0.308734	9691.31	9552.68	1.01453	0.0208151
PDE4A	0.0158106	0.308734	2628.36	2670.33	0.98333	-0.0242531
PITPNC1	0.0159107	0.309891	7804.48	7943.91	0.982208	-0.0258995
GRM3	0.016072	0.310626	24337.9	24861.9	0.979555	-0.0298016
PLXNA1	0.0160861	0.310626	58177.3	59093.6	0.982893	-0.0248934
SHANK2	0.01612	0.310626	17822.1	18149.8	0.982871	-0.0249263
KLC1	0.0161289	0.310626	28002.8	28383	0.986425	-0.0197183
CENPP	0.0161529	0.310626	4094.16	3917.18	1.04692	0.0661473
MARK1	0.0162894	0.312144	26220.4	26548.5	0.987945	-0.0174976
VCAN	0.0163184	0.312144	138617	131780	1.05507	0.0773349
C20orf27	0.0163931	0.312144	1529.05	1563.76	0.97961	-0.0297204
GAS7	0.0164316	0.312144	23293.9	23693.6	0.980762	-0.0280252
KIAA1191	0.0164373	0.312144	4790.08	4891.81	0.979002	-0.0306166
DNAJB4	0.0165185	0.312903	19354.7	19745.9	0.981534	-0.0268902
KIAA0391	0.0166054	0.312906	315.071	334.242	0.918602	-0.122488
CADM1	0.0166088	0.312906	19847.7	20226.3	0.980474	-0.028448
PDE4DIP	0.0166562	0.312906	3748.26	3648.28	1.0276	0.0392757
ACY1	0.0166834	0.312906	11082.5	10903	1.01772	0.0253439
UBA52	0.0167397	0.313189	1336.32	1420.61	0.93271	-0.1005
PLCD3	0.0168186	0.313596	8821.64	8622.92	1.02212	0.03156
PA2G4	0.016844	0.313596	37674.7	38159	0.988184	-0.0171483
ABI2	0.0170008	0.314116	9818.14	9984.63	0.984157	-0.0230389
PICK1	0.0170156	0.314116	10511.9	10645.1	0.987339	-0.0183827
MAP2K2	0.0170241	0.314116	18336.3	18079.1	1.01557	0.0222899
HEBP2	0.0170374	0.314116	6909.68	6730.94	1.02816	0.0400687
PDE4B	0.0172374	0.317035	6042.75	6148.38	0.983731	-0.0236635
RUNDC3B	0.0173517	0.318365	844.709	821.042	1.02958	0.0420625
MYADM	0.0174733	0.319824	1395.3	1361.66	1.02929	0.0416441
CHCHD3	0.0175661	0.32064	38324.5	38769.1	0.986923	-0.0189909
SLC1A4	0.0176023	0.32064	36499.7	37760	0.967009	-0.0483985
EFR3B	0.0177623	0.3219	13993.2	14151.3	0.987153	-0.0186546
GALT	0.0177834	0.3219	1263.83	1224.64	1.03369	0.0478038
TNPO2	0.0177986	0.3219	13073.3	13258	0.985578	-0.0209583
NINJ2	0.0179709	0.323939	1015.95	967.688	1.05624	0.0789348
NMT2	0.0179966	0.323939	3315.69	3365.75	0.981654	-0.0267141
USP7	0.0181207	0.32405	38029.7	38383.9	0.990034	-0.01445
LAMTOR1	0.0181974	0.32405	6612.63	6512.36	1.01726	0.0246838
PRDX1	0.018212	0.32405	213471	209691	1.01972	0.0281693
KIAA0930	0.0183568	0.32405	2817.93	2774.29	1.01947	0.0278261
PUS1	0.0183568	0.32405	2014.14	2045.57	0.982577	-0.0253582
MAN2A2	0.0184105	0.32405	1531.03	1491.31	1.02379	0.0339184
FLT1	0.0184465	0.32405	2558.72	2405.51	1.05484	0.0770295
HARS	0.0184656	0.32405	26167.8	26534.5	0.985839	-0.0205759
PPM1E	0.0184731	0.32405	4636.91	4717.26	0.985276	-0.0214007
FARP1	0.0184897	0.32405	27181.9	27681	0.982051	-0.0261298
TMEM245	0.0184969	0.32405	6963.73	6801.98	1.0226	0.0322451
CPM	0.0185147	0.32405	2913.7	2798.14	1.0493	0.069434
LPPR2	0.0185744	0.324348	301.089	317.352	0.93257	-0.100716
RCN2	0.0189617	0.330351	17854.2	18179.3	0.980614	-0.0282424
UBA7	0.0191356	0.332617	276.712	260.042	1.0826	0.114506
XPNPEP3	0.0191891	0.332786	1008.15	1030.5	0.976913	-0.0336987
DDX6	0.0193134	0.33418	14135	14310.3	0.98848	-0.0167161
ARHGAP25	0.0194163	0.334587	1939.23	2016.86	0.956799	-0.0637119
FAM81A	0.0195239	0.334587	16110.7	16388.4	0.978566	-0.0312582
CSNK2B	0.0195335	0.334587	9137.2	9296.38	0.984202	-0.0229742
OSBPL8	0.0195595	0.334587	11845.6	11975.4	0.98643	-0.0197113
ATXN2	0.0195817	0.334587	8080.9	8232.67	0.982923	-0.0248494
FAM102A	0.0196013	0.334587	411.495	423.905	0.966678	-0.0488934
SLC38A2	0.0197711	0.335337	1142.82	1066.17	1.07284	0.101435
ASIC1	0.0197988	0.335337	2170.99	2210.68	0.98076	-0.0280272
GNG12	0.0198098	0.335337	8515.68	8265.23	1.02799	0.0398309
RABEP2	0.0198218	0.335337	4091.55	4037.36	1.01437	0.0205844
VWC2L	0.0201471	0.340083	882.803	902.661	0.97451	-0.0372511
BAD	0.0201997	0.340216	1073.07	1111.6	0.964845	-0.051631
RAB3B	0.0202632	0.340252	3858.65	4015.6	0.962104	-0.0557357
SLC38A1	0.0202915	0.340252	2469.43	2385.57	1.02794	0.039751
AZI2	0.0205438	0.343723	870.972	886.313	0.982089	-0.0260742
MMS19	0.020589	0.343723	6693.1	6610.98	1.01126	0.0161553
CPT1C	0.0206446	0.343874	1996.84	1956.5	1.01971	0.0281585
ALDH2	0.0206886	0.343874	103310	105464	0.977232	-0.0332267
BCAT1	0.020825	0.345317	7049.58	7194.87	0.979597	-0.0297393
RRP12	0.0208976	0.345317	818.391	850.093	0.959793	-0.059205
DLAT	0.0209445	0.345317	44382.9	45289.5	0.981377	-0.0271214
KLC2	0.0209572	0.345317	36390.2	36795.9	0.98811	-0.0172566
RGL1	0.021106	0.346864	199.461	172.022	1.15394	0.206567
DGKG	0.0211537	0.346864	5202.33	5090.08	1.02634	0.0375112
NRXN2	0.0212956	0.346864	19596	19366.8	1.01214	0.0174108
CCDC25	0.0213727	0.346864	5030.57	4911.86	1.02112	0.030155
RPS8	0.0214029	0.346864	19640.6	19941.1	0.984999	-0.0218058
RANBP1	0.0214502	0.346864	14870.5	15142	0.983634	-0.0238063
PPP6C	0.0214725	0.346864	9150.47	9267.57	0.987462	-0.0182025
KIF5C	0.0214948	0.346864	44500	45110.4	0.985287	-0.0213835
SV2B	0.0215741	0.346864	36794	37787.2	0.972999	-0.0394896
EIF2B5	0.0215801	0.346864	2858.46	2819.48	1.01637	0.0234322
NAPG	0.0215921	0.346864	48962	49609	0.986641	-0.0194031
RPL35A	0.0215991	0.346864	13110.7	13328.4	0.985187	-0.0215299
AKAP5	0.0217749	0.34751	13929.8	14245.5	0.975432	-0.0358861
LYPLA1	0.0218876	0.34751	3994.23	4058.29	0.986012	-0.0203224
TAOK2	0.0219689	0.34751	8152.12	8223.41	0.989096	-0.015817
ZDHHC5	0.0219877	0.34751	6619.92	6710.78	0.987661	-0.0179116
DNAJC5	0.0220288	0.34751	28635.1	29121.6	0.981609	-0.0267799
PPP1R1A	0.022038	0.34751	2307.19	2264.01	1.02413	0.0344056
CHGA	0.0220678	0.34751	17583.8	16881.8	1.0459	0.0647512
MRPL32	0.0221301	0.34751	678.981	704.668	0.954974	-0.0664661
SMC3	0.0221513	0.34751	11311.6	10975.8	1.0259	0.0368921
DCP1A	0.0222175	0.34751	626.167	643.199	0.969633	-0.0444891
ATG3	0.0222655	0.34751	9073.9	8977.29	1.01441	0.0206465
RPL3	0.0223905	0.34751	38840.9	39435.4	0.985586	-0.0209459
ACSL3	0.0224564	0.34751	18618.1	18839	0.987798	-0.0177116
VAC14	0.0224936	0.34751	18995	19257.8	0.987377	-0.0183271
POLDIP2	0.0224956	0.34751	3811.77	3896.23	0.98017	-0.0288962
PPP2R5B	0.022538	0.34751	5618.42	5701.54	0.985043	-0.0217408
SNX5	0.0225631	0.34751	17120.5	17371.8	0.986624	-0.0194278
ADAM10	0.0225737	0.34751	13450.9	13007.4	1.0351	0.0497647
AP3D1	0.0226572	0.34751	63011.2	63931.5	0.985866	-0.0205369
GPR123	0.0226764	0.34751	1698.03	1732.33	0.980483	-0.0284353
GGCT	0.0227071	0.34751	18903	19349.5	0.979068	-0.0305195
NCKAP1	0.0227264	0.34751	91770.7	92964.2	0.987761	-0.0177661
LDHA	0.0227426	0.34751	92761.3	94230.9	0.983425	-0.0241125
DAPK1	0.0227637	0.34751	4810.56	4727.05	1.01729	0.0247345
SCFD1	0.022783	0.34751	10011.6	10189.6	0.985082	-0.0216839
MAP2K4	0.0229692	0.349299	13428.9	13612.2	0.988177	-0.0171592
ADRBK1	0.0230339	0.349299	12165.8	12326.8	0.985713	-0.0207605
PCID2	0.0230489	0.349299	709.705	692.474	1.02733	0.0388935
PARS2	0.0230843	0.349299	3517.54	3573.06	0.984561	-0.0224476
SYMPK	0.0232196	0.350291	2209.82	2173.65	1.01693	0.0242214
TTC7B	0.0232786	0.350291	17448	17664.1	0.986093	-0.020204
NEFL	0.0232882	0.350291	210731	201548	1.04939	0.0695556
VTA1	0.0234971	0.350528	13757.2	14063	0.982062	-0.0261145
CPSF1	0.0235668	0.350528	1888.65	1859.17	1.01513	0.0216599
ACOT7	0.0235685	0.350528	52460.8	53481.1	0.982905	-0.0248768
YWHAE	0.0236942	0.350528	181161	184481	0.98469	-0.0222584
BAG6	0.0236952	0.350528	23956.8	23737.1	1.00884	0.012692
RPL23A	0.0237521	0.350528	24024.5	24342.1	0.984562	-0.0224463
RPL36A	0.0237861	0.350528	4369.38	4466.88	0.979618	-0.0297088
GPM6B	0.0238396	0.350528	24245.3	24908.4	0.97666	-0.0340722
SOS1	0.023875	0.350528	3599.75	3564.06	1.01021	0.0146575
RPS15	0.0238782	0.350528	5041.28	5274.52	0.963431	-0.0537465
NF1	0.0239056	0.350528	28027.7	28326.9	0.987808	-0.017698
APOC4-APOC2	0.023948	0.350528	1288.61	1436.77	0.917134	-0.124796
RPS12	0.0239866	0.350528	17077.9	17240.9	0.988263	-0.0170337
TM9SF4	0.0240105	0.350528	3098.58	3141.26	0.985608	-0.0209135
SLC2A3	0.0240909	0.350528	21522.7	22208.1	0.971323	-0.0419764
PPA2	0.0241122	0.350528	30725.9	31251	0.981221	-0.0273503
MYH9	0.0241226	0.350528	174400	178024	0.980997	-0.0276795
GPRIN3	0.0241556	0.350528	2984.35	3055.75	0.975554	-0.0357062
MAP2K6	0.0241807	0.350528	6949.18	6875.95	1.01782	0.0254844
RASA3	0.0242478	0.350832	2136.61	2104.35	1.01654	0.0236628
CBWD2	0.0243082	0.351036	512.092	528.53	0.958079	-0.0617834
DPP6	0.0246707	0.352237	58462.6	59700	0.979555	-0.0298019
COG4	0.0247147	0.352237	2055.06	2081.15	0.98739	-0.0183074
MSH2	0.0247339	0.352237	1618.52	1584.63	1.02082	0.0297317
VAMP5	0.024734	0.352237	1033.21	1071.32	0.968285	-0.0464966
TMUB1	0.0248235	0.352237	1405.16	1381.64	1.01714	0.0245117
ATP1A2	0.0249148	0.352237	290536	296337	0.982273	-0.0258038
TMEM177	0.0249724	0.352237	1897.83	1847.41	1.02712	0.0386113
MFI2	0.024977	0.352237	1824.34	1879.69	0.970882	-0.0426318
C10orf76	0.0250195	0.352237	2828.91	2790.24	1.01514	0.0216847
ATG14	0.0251002	0.352237	726.196	754.715	0.959572	-0.0595375
VPS13A	0.0251751	0.352237	41924.9	42512.4	0.986915	-0.0190027
SCGN	0.0252353	0.352237	863.265	820.725	1.04908	0.0691266
SLC16A1	0.0252535	0.352237	7148.16	7474.41	0.966658	-0.0489232
AHCYL2	0.0253159	0.352237	18092.3	18469	0.981832	-0.0264525
CPD	0.0253725	0.352237	4391.63	4444.3	0.985479	-0.0211022
ABR	0.0253914	0.352237	43040.3	43589.8	0.986512	-0.0195913
ROCK2	0.0254618	0.352237	82540	83326.5	0.990117	-0.0143288
ARPC3	0.0254894	0.352237	6743.26	6938.96	0.975265	-0.0361337
PELO	0.025527	0.352237	3056.93	3011.13	1.01746	0.0249769
GABRA1	0.0255417	0.352237	37662.6	38198.1	0.982218	-0.0258844
SCARB1	0.0255616	0.352237	452.854	430.441	1.06211	0.0869379
ENO3	0.0256543	0.352237	9786.51	9324.89	1.05075	0.071415
YLPM1	0.0256569	0.352237	14519.3	14131.6	1.03699	0.0524078
C1orf123	0.0256611	0.352237	6131.1	5987.29	1.02363	0.0336874
CA8	0.0256698	0.352237	1377.53	1348.42	1.02472	0.0352296
SAFB2	0.0256743	0.352237	8462.29	8343.83	1.01789	0.0255798
FLNB	0.0256847	0.352237	27647.4	27126.2	1.02173	0.0310096
PCP4	0.0256898	0.352237	8090.15	8411.71	0.96407	-0.0527908
SNX4	0.0257465	0.352379	22288.9	22525.7	0.98856	-0.016599
PTK2	0.0258764	0.352761	15470.5	15624.3	0.990574	-0.0136634
CYB5R2	0.0259132	0.352761	4674.48	4512.86	1.04257	0.0601448
TBC1D17	0.0259532	0.352761	10286.1	10169.8	1.01188	0.0170326
MAT2B	0.0259601	0.352761	12484.5	12337.4	1.0122	0.0174906
SLC25A29	0.0260693	0.353611	657.47	639.162	1.02851	0.0405623
MAPK9	0.0262641	0.355618	3032.99	3092.12	0.982915	-0.0248612
FABP7	0.0264021	0.356061	20495.7	19819.4	1.04275	0.0603897
CLDN10	0.0264051	0.356061	3408.56	3263.7	1.0417	0.0589465
CTSH	0.0265026	0.356061	2224.89	2105.33	1.05711	0.0801259
CPLX2	0.0265793	0.356061	27359.5	28256.3	0.972494	-0.040238
UQCRC1	0.0266103	0.356061	69927.2	70904.5	0.985236	-0.0214595
RAP1GDS1	0.0266269	0.356061	68993.6	70404.8	0.983676	-0.0237449
THSD7A	0.0266537	0.356061	4797.6	4694.9	1.02262	0.0322713
NUCB2	0.0267062	0.356061	3587.48	3629.84	0.986236	-0.0199958
GRPEL1	0.0267186	0.356061	20471.9	20821.1	0.982802	-0.0250278
COBLL1	0.0267706	0.356128	1151.57	1179.09	0.977981	-0.0321211
MAP2	0.0268189	0.356148	358201	368890	0.976148	-0.0348279
CAPNS1	0.0269709	0.357541	13485.7	13265.2	1.01711	0.0244709
PTPN4	0.0270986	0.358607	1791.91	1765.14	1.01519	0.021747
SUB1	0.0272525	0.35941	13849.3	14137.5	0.976625	-0.0341236
DIABLO	0.0272539	0.35941	11323.5	11503.1	0.981273	-0.0272734
TGFBRAP1	0.0273951	0.360647	9317.97	9402.99	0.990902	-0.013186
LAMP1	0.0278104	0.364948	8385.96	8196.71	1.02254	0.0321585
PI4KA	0.0278179	0.364948	65879	66588.2	0.98774	-0.0177964
MYO5A	0.0279636	0.3661	156849	158723	0.988339	-0.0169215
STARD3NL	0.0280021	0.3661	357.565	366.311	0.973251	-0.0391165
GPR158	0.028184	0.367313	36857.1	37378.8	0.985182	-0.0215371
LINGO1	0.0281916	0.367313	11852.1	12061.2	0.981993	-0.0262148
SNRNP40	0.0282828	0.36787	3149.5	3107.43	1.01458	0.0208867
ARHGDIB	0.028379	0.368491	7995.02	8251.72	0.969045	-0.0453638
FCER1G	0.0285047	0.369491	1123.51	1192.61	0.93996	-0.0893281
WIPF3	0.0287106	0.371526	8833.59	8667.91	1.02754	0.0391987
PELI2	0.0289295	0.373722	78.4271	85.0249	0.91348	-0.130555
GFAP	0.0290031	0.373909	474885	445702	1.06488	0.0906951
GRWD1	0.0290425	0.373909	965.868	946.666	1.02036	0.0290816
PPFIA2	0.029156	0.374729	28152.2	28439.6	0.989373	-0.0154135
PYCR2	0.0292048	0.374729	1349.16	1393.4	0.96343	-0.0537482
SHC3	0.0293454	0.37588	15057.9	15205.9	0.987545	-0.0180814
NDUFB7	0.0295022	0.37588	17420.8	17889.8	0.971957	-0.0410361
PIGBOS1	0.0295079	0.37588	1093.33	1125.55	0.973996	-0.0380119
GGT1	0.0295485	0.37588	1823.44	1774.36	1.02471	0.0352122
VPS41	0.0295535	0.37588	5906.34	5842.35	1.01066	0.0153
STK24	0.0296529	0.37588	13512.1	13638.8	0.990562	-0.0136805
UEVLD	0.0297279	0.37588	994.795	980.062	1.01858	0.0265524
NOMO2	0.0297537	0.37588	14301.2	14412.7	0.990648	-0.0135558
KIAA1468	0.0297558	0.37588	27259.9	27521.3	0.989498	-0.0152319
IMPAD1	0.0297894	0.37588	4139.17	4255.92	0.969326	-0.0449467
STAB1	0.0300302	0.37829	385.656	411.588	0.922235	-0.116794
CYFIP2	0.0302847	0.380865	70110.5	71099.3	0.986501	-0.0196082
CMBL	0.0303929	0.380967	24056.6	23636.9	1.01718	0.0245811
FAR1	0.0303931	0.380967	507.278	530.882	0.939316	-0.0903173
SSBP2	0.0305821	0.382704	95.9969	90.8869	1.05611	0.0787633
KIAA0100	0.0306474	0.382736	2744.46	2708.31	1.01446	0.0207119
ATP1B1	0.0307088	0.382736	147106	149340	0.984558	-0.0224524
TMED2	0.0308118	0.382736	4355.9	4453.14	0.977962	-0.0321498
AP3B2	0.0308426	0.382736	59437	60145.6	0.98702	-0.0188486
CACNA2D1	0.0308523	0.382736	52886.9	53709.2	0.984159	-0.0230365
RPS3	0.030887	0.382736	29893.8	30219.7	0.987534	-0.018098
MPP2	0.0310435	0.383226	27687.7	27262.3	1.01432	0.0205112
CTNND2	0.0310845	0.383226	37580.9	38142.8	0.98716	-0.0186442
DOCK5	0.0311241	0.383226	2188.79	2117.98	1.04005	0.0566501
XIAP	0.0312085	0.383226	766.047	747.064	1.02892	0.0411355
ETFDH	0.0312364	0.383226	17759	18087.4	0.983912	-0.0233989
URM1	0.0312769	0.383226	756.213	728.878	1.04171	0.058954
PPP2CB	0.0312796	0.383226	21560.9	21906.3	0.985966	-0.0203907
TCEB1	0.0314578	0.384788	11147	11337	0.984253	-0.0228985
LAGE3	0.0315416	0.385193	1273	1247.65	1.02232	0.0318475
CSMD2	0.0315996	0.385282	2844.96	2877.68	0.98753	-0.0181035
SNX30	0.0317129	0.385678	15886	16083.9	0.986904	-0.0190183
VAT1	0.0317354	0.385678	14477.6	14128.2	1.02379	0.0339191
HSPE1-MOB4	0.0317844	0.385678	41202.3	42027.4	0.983078	-0.0246217
NNT	0.0319891	0.387543	156288	158913	0.984631	-0.0223445
HIST1H4A	0.0321371	0.388716	36750.8	34716.2	1.07051	0.098304
TMED9	0.0323036	0.388785	4004.45	4056.95	0.985273	-0.0214043
ATP6V0A2	0.0323782	0.388785	107.969	113.794	0.937067	-0.0937766
PRRT3	0.0323792	0.388785	13650	13869.1	0.985621	-0.0208956
RRP9	0.0324216	0.388785	673.706	689.863	0.974974	-0.0365637
C6orf57	0.0324228	0.388785	3171.55	3233.52	0.972717	-0.0399082
MACROD1	0.0324626	0.388785	6485.27	6275.01	1.02651	0.0377448
CNP	0.0325011	0.388785	232657	221947	1.06373	0.0891318
AAMP	0.0325974	0.389324	3015.69	2966.66	1.0177	0.0253128
MTDH	0.0328153	0.391311	18418.5	18716.1	0.984625	-0.0223542
CLIP2	0.0328987	0.391691	52511.3	52029.6	1.01009	0.0144841
PPP1R37	0.0329982	0.391999	1713.92	1736.22	0.984788	-0.0221151
NDUFS6	0.0331213	0.391999	13037.1	13278.9	0.979205	-0.0303178
ANO6	0.0331285	0.391999	3422.26	3322.27	1.02919	0.0415032
CPLX3	0.033131	0.391999	2584.91	2700.04	0.960248	-0.0585208
GRAMD3	0.0332365	0.392635	1175.91	1215.36	0.965296	-0.0509561
CDC37	0.0334225	0.39422	40205.2	40926.5	0.984505	-0.0225301
GDAP1	0.0334868	0.394365	39762.7	40338.5	0.984528	-0.0224953
DIRAS1	0.0336498	0.395045	21014.8	21388.3	0.982036	-0.0261525
MGEA5	0.0336973	0.395045	41014.6	41793.5	0.979903	-0.0292898
RAB3C	0.033734	0.395045	16405.6	16892.6	0.973828	-0.0382618
DGKH	0.0338188	0.395045	2616.33	2654.27	0.982506	-0.0254614
PSMD9	0.0339804	0.395045	6907.31	6837.15	1.0123	0.0176399
NDUFB3	0.0340021	0.395045	14429.2	14797.1	0.974986	-0.0365464
AGFG2	0.034065	0.395045	4741.49	4673.97	1.01608	0.0230107
CAPN2	0.0341106	0.395045	18232	17890.3	1.0214	0.0305475
NAA20	0.0341421	0.395045	364.554	381.78	0.958175	-0.0616389
COQ5	0.0341629	0.395045	12255.9	12023.7	1.01981	0.0283011
SNRPD3	0.0341645	0.395045	2460.5	2429.75	1.01354	0.0194032
AIP	0.0341918	0.395045	10765	10646.1	1.01198	0.01718
PIP5KL1	0.0343228	0.395045	1168.2	1140.91	1.02295	0.0327418
SUMO3	0.0344009	0.395045	8444.68	8297.22	1.01444	0.0206768
NDUFA8	0.0346753	0.395045	16967.9	17304.9	0.978004	-0.0320879
PI4KB	0.0347827	0.395045	3361.74	3415.93	0.985303	-0.0213611
RPE	0.0348113	0.395045	4301.08	4238.09	1.02328	0.0332012
RAB9A	0.0349091	0.395045	5392.98	5336.03	1.01238	0.0177513
SH2D3C	0.0349451	0.395045	2263.12	2296.88	0.982852	-0.0249542
FAM117B	0.0350538	0.395045	1991.45	1954	1.0204	0.0291303
AP3M2	0.0350664	0.395045	16256.1	16521.4	0.98479	-0.0221121
PI4K2A	0.0350753	0.395045	6054.9	5985.8	1.01177	0.0168878
GSK3B	0.0352031	0.395045	23595.8	23881.6	0.986743	-0.0192532
FAM169A	0.0352047	0.395045	8220.82	8350.18	0.985092	-0.0216698
ROCK1	0.0352491	0.395045	3574.49	3518.77	1.01818	0.0259996
MLEC	0.0353015	0.395045	15206.9	15373.7	0.988075	-0.017308
NRBP1	0.0353061	0.395045	6826	6921.71	0.986476	-0.0196445
DPM3	0.0353271	0.395045	896.753	912.986	0.979717	-0.0295623
PABPC4	0.0353818	0.395045	10791.2	10948.1	0.98687	-0.0190678
OXSM	0.0354177	0.395045	3165.76	3227.09	0.981604	-0.0267874
SUPT6H	0.0354821	0.395045	1529.65	1484.87	1.02784	0.0396104
ATP1A3	0.0355343	0.395045	615679	623242	0.987282	-0.0184664
ERP44	0.0355357	0.395045	10723.7	10823.3	0.989651	-0.0150085
ZPR1	0.0355428	0.395045	2056.17	2087.13	0.984814	-0.0220766
EEF1E1	0.0355895	0.395045	9293.5	9413.57	0.98503	-0.0217606
APOC1	0.0356052	0.395045	1963.55	2106.55	0.925725	-0.111344
DAPK3	0.0356443	0.395045	1860.92	1832.01	1.01638	0.0234439
GRK6	0.0356829	0.395045	2858.16	2897.44	0.988194	-0.017134
NDUFA10	0.0357376	0.395045	52072.7	53096.3	0.979068	-0.0305196
GAD1	0.0357743	0.395045	17513.1	17857	0.980252	-0.028776
PRICKLE2	0.0358374	0.395045	3347.63	3385.46	0.988632	-0.0164951
TMEM30A	0.0358943	0.395045	18364.3	17983.1	1.02102	0.030016
ATP5C1	0.0359218	0.395045	68034	69689.8	0.979492	-0.0298937
BCKDHB	0.0359615	0.395045	6365.42	6503.93	0.981004	-0.0276694
POLR2H	0.0359964	0.395045	1776.3	1753.43	1.01277	0.0183113
SNX27	0.0360204	0.395045	12438	12340.6	1.00994	0.0142652
OXCT1	0.0360561	0.395045	95749.3	97712.6	0.98018	-0.0288812
ANKS1B	0.0362398	0.395045	24389.2	24690.8	0.986818	-0.0191435
AKR1A1	0.0363272	0.395045	33037.9	33631.4	0.976299	-0.0346049
AP2B1	0.0363348	0.395045	159673	161473	0.988216	-0.017101
HLA-C	0.0363843	0.395045	107.16	125.408	0.775882	-0.366091
KIAA1715	0.0364542	0.395045	15668.8	15829.8	0.989745	-0.0148713
ACAA2	0.0366149	0.395045	34357.4	35190.7	0.978733	-0.0310124
MAD1L1	0.036652	0.395045	2284.51	2249.33	1.01602	0.0229243
GRM1	0.0367168	0.395045	5579.21	5475.68	1.01766	0.0252587
PDS5B	0.0367906	0.395045	5950.03	5867.23	1.01545	0.022121
CDH20	0.0368242	0.395045	4513.51	4443.71	1.01726	0.0246918
EMC2	0.0368717	0.395045	3028.91	2995.64	1.01084	0.0155571
KSR2	0.0369122	0.395045	6860.26	6780.15	1.01417	0.0202952
NEFM	0.0369125	0.395045	384357	370184	1.04597	0.0648406
PIP5K1C	0.0369487	0.395045	21289.6	21609.4	0.987563	-0.0180559
CDC42	0.0369501	0.395045	37263.1	37844.7	0.98637	-0.0197989
RPS25	0.0369701	0.395045	15160.8	15380.5	0.983234	-0.0243932
MAPK10	0.0369866	0.395045	29191.7	29515	0.988808	-0.0162377
DAAM2	0.0370254	0.395045	10070.1	9797.62	1.0314	0.0446034
EIF3M	0.0370266	0.395045	4896.16	5026.1	0.975118	-0.0363507
CPSF7	0.0370336	0.395045	7742.02	7635.9	1.01355	0.0194149
CBR1	0.0371439	0.395045	75876.9	73987.4	1.02952	0.0419734
KCNJ10	0.0371476	0.395045	2246.34	2188.87	1.03459	0.0490659
SLC6A7	0.037254	0.395045	2254.3	2149.51	1.05714	0.0801727
CISD1	0.0372549	0.395045	48478.3	49409	0.981013	-0.0276561
MYH10	0.037289	0.395045	189661	191692	0.990289	-0.0140781
YTHDF1	0.0373907	0.39557	4956.9	5005.75	0.989662	-0.0149926
SDF4	0.0376264	0.396132	881.274	904.198	0.965156	-0.0511662
PIEZO1	0.0377118	0.396132	1136.04	1163.58	0.976709	-0.0339998
DDB1	0.0377162	0.396132	52681.5	53055.2	0.992062	-0.0114981
SIPA1L1	0.0377263	0.396132	22462.6	22765.1	0.985624	-0.0208903
BCAS1	0.0377476	0.396132	29327.4	27956.1	1.05891	0.0825767
CARNS1	0.0377566	0.396132	6126.37	5773.71	1.06151	0.0861163
TIPRL	0.0378127	0.396173	10987.8	11098	0.988455	-0.0167525
DHX57	0.0378876	0.396411	821.732	760.957	1.04475	0.063155
SUCLA2	0.0381342	0.398442	78308.6	79389.9	0.985089	-0.0216741
TMSB15A	0.0383061	0.398555	1932.17	2090.35	0.931904	-0.101747
NEFH	0.0383167	0.398555	94803.1	90567.4	1.05295	0.0744314
XPNPEP1	0.0383265	0.398555	18675.9	18918	0.988208	-0.0171127
EPN3	0.0384107	0.398555	132.59	119.691	1.11494	0.15696
GABRG2	0.0384572	0.398555	11365.8	11504.3	0.985627	-0.0208861
SRP72	0.0384676	0.398555	21043.2	21206.9	0.992245	-0.0112321
CNN3	0.0385973	0.398555	11785.8	12217.8	0.969937	-0.0440375
EIF2B2	0.0386481	0.398555	3175.49	3132.24	1.01508	0.0215896
CACNA2D3	0.0386715	0.398555	16433.7	16647	0.987224	-0.0185505
SPATS2L	0.0387225	0.398555	4410.34	4526.14	0.975676	-0.0355265
GNB4	0.0387418	0.398555	67124.8	65918.6	1.01802	0.0257598
C1QB	0.038779	0.398555	6092.92	6514.37	0.941441	-0.0870576
GNAI2	0.0388334	0.398555	29752.8	30348.8	0.983208	-0.0244317
FAM210A	0.0388812	0.398555	6044.13	6148.21	0.982981	-0.0247643
CORO2B	0.038932	0.398555	36935.1	37392.5	0.987303	-0.0184355
PNPT1	0.0389892	0.398603	17993.8	18179	0.989602	-0.0150797
S100A13	0.039048	0.398654	26038.3	24857.4	1.04314	0.060926
CAMKK2	0.039267	0.398654	25078.4	25539.1	0.980404	-0.0285523
RRM1	0.0392728	0.398654	1429.69	1460.41	0.977764	-0.0324415
DMXL2	0.0393253	0.398654	94088.1	95120.3	0.988719	-0.0163673
GSTCD	0.0393258	0.398654	186.631	195.43	0.946315	-0.0796084
ATXN10	0.0394449	0.398654	17216.7	17510.6	0.982693	-0.0251879
ZSCAN18	0.0395454	0.398654	1190.96	1212.89	0.977194	-0.0332834
CAPN5	0.0395643	0.398654	13641.7	13861.3	0.982412	-0.0255999
RPL11	0.0395822	0.398654	17550.1	17723.5	0.988846	-0.0161822
MAT2A	0.0395823	0.398654	36974.2	36607.4	1.01074	0.0154156
CAD	0.0396024	0.398654	6002.69	5923.58	1.01413	0.0202409
GRIN2B	0.039624	0.398654	18484	18743.5	0.985203	-0.0215071
NRCAM	0.0397633	0.398809	109633	111090	0.986425	-0.0197186
ARFGAP1	0.0399003	0.398809	26130.8	26474.2	0.987409	-0.0182804
NDUFC2	0.0399079	0.398809	22423.7	22854	0.979261	-0.0302353
UQCRQ	0.0400674	0.398809	36604.5	37237.4	0.982897	-0.0248874
SMAD4	0.0401045	0.398809	3753.56	3681.34	1.02257	0.0321973
MB21D2	0.0401134	0.398809	2343.32	2303.48	1.01635	0.023399
KCNC1	0.0401626	0.398809	2325.16	2282.11	1.02171	0.0309898
CCK	0.0401661	0.398809	4002.7	3885.81	1.03089	0.0438946
MT3	0.0401814	0.398809	31395.8	32626.2	0.962083	-0.0557669
PSMG3	0.0401816	0.398809	312.315	326.142	0.958109	-0.0617385
MCU	0.0402169	0.398809	10928.1	11054.6	0.986218	-0.0200212
ACOX1	0.0404122	0.400223	9062.52	9257.97	0.978293	-0.031661
CNTN2	0.0406829	0.402153	25511.4	25039.2	1.02127	0.0303621
PPFIA3	0.040713	0.402153	47520.3	47948.9	0.990507	-0.0137607
TTYH2	0.0408443	0.402698	2922.42	2855.66	1.02876	0.0409019
NCK2	0.0408953	0.402698	11611.1	11731.6	0.989952	-0.0145691
TIMM10	0.0409272	0.402698	11603.9	11888.5	0.979845	-0.0293739
CDC42EP1	0.0410767	0.403646	2967.56	2857.16	1.04678	0.0659631
TSPAN33	0.0413565	0.405604	241.338	253.711	0.939775	-0.0896133
PHLPP1	0.0413827	0.405604	1702.3	1667.43	1.02651	0.0377534
MRPL20	0.0415381	0.406401	848.772	870.326	0.963498	-0.0536467
GMPR2	0.0416905	0.406401	13457.8	13214.4	1.01988	0.0284053
DEPDC5	0.041702	0.406401	2119.44	2141.66	0.988091	-0.0172843
RIMKLA	0.0418373	0.406401	218.531	239.056	0.904966	-0.144065
PFDN5	0.0418683	0.406401	10947.8	11051.1	0.989807	-0.0147811
SLC8A1	0.041969	0.406401	22583.9	23052.2	0.98259	-0.0253392
COPZ1	0.0420469	0.406401	3672.65	3724.23	0.988316	-0.0169552
BBOX1	0.0420612	0.406401	7514.49	7224.96	1.0382	0.0540882
ACAN	0.0420854	0.406401	14397.2	13907.6	1.03637	0.0515414
NOP2	0.0421119	0.406401	769.601	749.411	1.0277	0.0394221
NAPA	0.0421567	0.406401	30314.1	30830.4	0.984158	-0.0230387
R3HDM2	0.0421754	0.406401	2317.26	2361.93	0.97741	-0.0329639
WDR82	0.0422777	0.406401	6650.66	6562.09	1.01339	0.019194
SYNPO	0.0422934	0.406401	38212.7	39510	0.973196	-0.0391982
TMEM63C	0.0423121	0.406401	2374.99	2333.48	1.01942	0.0277422
SHB	0.0423607	0.406401	478.759	506.707	0.935336	-0.0964435
ATP6V0A1	0.0423735	0.406401	96858.6	98418.8	0.9842	-0.0229763
LANCL2	0.0424916	0.407019	36088	36628.1	0.98548	-0.0211011
RAB35	0.0426211	0.407407	20912.4	21191.6	0.987234	-0.0185367
GPS1	0.0426394	0.407407	14680.5	14855.2	0.989819	-0.0147637
AES	0.042776	0.407477	1110.59	1136.87	0.970738	-0.0428459
TMX3	0.0428466	0.407477	19626.5	19848	0.987099	-0.0187327
SYP	0.0428534	0.407477	60842.2	62157	0.979188	-0.0303425
NMT1	0.0429107	0.407477	16436.6	16722.9	0.985427	-0.0211786
CCDC132	0.0429949	0.407477	25607.9	25801	0.990821	-0.0133037
NCAM1	0.0431061	0.407477	262387	265396	0.987455	-0.0182138
RRS1	0.0431452	0.407477	664.664	695.432	0.949516	-0.0747355
NIT1	0.0432225	0.407477	11231.3	11412.4	0.981779	-0.0265304
H3F3B	0.0432535	0.407477	24646.5	23226	1.06753	0.0942773
APLP2	0.0432581	0.407477	6168.35	6095.34	1.01376	0.0197101
CADPS	0.0432996	0.407477	80104.1	81067.6	0.986487	-0.0196277
RPL13	0.0433558	0.407477	19464.2	19867.8	0.981677	-0.0266792
FAM162A	0.0433911	0.407477	13706.6	13961.3	0.979656	-0.0296535
DUSP23	0.0433977	0.407477	1156.2	1123.13	1.03493	0.0495368
FMN2	0.0434781	0.407728	23322.1	23672.3	0.988023	-0.017383
VPS35	0.0437539	0.40962	58699.6	59880.8	0.982315	-0.0257423
SULT4A1	0.0437877	0.40962	8593.14	8773.53	0.979801	-0.0294399
PSPH	0.0439352	0.410494	1974.55	1948.1	1.01428	0.0204525
ACTB	0.044003	0.410573	473285	481535	0.984119	-0.0230957
MT1E	0.0440589	0.410573	7671.41	8233.3	0.939211	-0.0904793
ICA1	0.0441058	0.410573	14778.2	14946.1	0.988944	-0.0160393
GJB6	0.0442834	0.411722	2673.92	2833.35	0.952325	-0.0704739
SPG21	0.0444238	0.411996	1195.96	1217.8	0.980543	-0.0283468
SMU1	0.0445073	0.411996	4199.09	4148.08	1.01128	0.0161817
MAL2	0.0446143	0.411996	1854.22	1805.1	1.02648	0.0377046
NFKB1	0.0446918	0.411996	944.023	926.514	1.0197	0.0281451
C12orf57	0.044695	0.411996	3756.7	3819.66	0.984221	-0.0229464
DPCD	0.0446988	0.411996	1459.42	1424.32	1.02324	0.0331516
ADAM11	0.0447143	0.411996	5571.32	5644.1	0.987305	-0.0184327
MIEF1	0.0447503	0.411996	1366.78	1390.62	0.983321	-0.024265
ECE1	0.0448011	0.411996	1123.89	1089.65	1.02945	0.0418734
PLAUR	0.04494	0.412467	98.0809	91.1378	1.09685	0.133372
AP2A2	0.045008	0.412467	60075.2	61207.3	0.983147	-0.0245206
MT2A	0.0450152	0.412467	2486.8	2711.23	0.938784	-0.0911348
DYNLT3	0.0450925	0.412678	3726.19	3798.48	0.98213	-0.026014
C18orf32	0.0453039	0.413563	3764	3835.61	0.982636	-0.0252715
FLCN	0.0453303	0.413563	2053.24	2027.08	1.01331	0.0190695
RPS20	0.0453945	0.413563	7438.44	7506.8	0.989489	-0.0152448
NOP58	0.0454176	0.413563	8387.97	8483.97	0.986619	-0.0194353
MTHFD1	0.0454614	0.413563	48976.2	48338.8	1.01526	0.0218458
CANX	0.0455204	0.413604	98495.6	99585	0.986673	-0.0193558
NDUFB5	0.045949	0.416684	18554.7	18865.7	0.981628	-0.0267514
HVCN1	0.0459903	0.416684	230.832	224.2	1.03349	0.047529
BCAT2	0.046083	0.416684	1540.84	1596.36	0.967947	-0.0470006
IGFBP7	0.046125	0.416684	1054.17	1092.85	0.964303	-0.0524422
SETD7	0.0461337	0.416684	3686.25	3762.43	0.981964	-0.0262584
TAGLN2	0.0462759	0.417045	14905.8	15404.9	0.972812	-0.0397664
OMG	0.0462835	0.417045	24876.9	24303	1.02769	0.0394031
ASTN1	0.0464589	0.417338	8204.9	8306.49	0.987349	-0.0183683
ICA1L	0.0464703	0.417338	3324.55	3371.68	0.985699	-0.0207807
GUCY1A2	0.0464862	0.417338	24732.5	24972.6	0.990161	-0.0142646
PACS1	0.0465357	0.417338	28000.6	28261.5	0.990029	-0.0144576
GALK1	0.0467228	0.41762	7106.53	7028.43	1.01451	0.0207805
PITPNA	0.0467635	0.41762	46083	46764.3	0.987055	-0.0187983
HIST2H3PS2	0.0467671	0.41762	5190.82	4825.2	1.07966	0.110573
C3orf58	0.0467871	0.41762	491.235	471.351	1.03998	0.0565561
UGP2	0.0468812	0.417668	62417.7	61838.5	1.01201	0.0172204
PREP	0.0469024	0.417668	41515.6	42061.9	0.988363	-0.0168867
DDT	0.0471718	0.418933	6266.42	6423.29	0.969	-0.0454312
FAF2	0.047193	0.418933	10001.5	10091.7	0.991418	-0.012434
STIM1	0.0472099	0.418933	9421.91	9539.12	0.988893	-0.0161135
COA5	0.0473393	0.419146	2787.81	2722.83	1.0223	0.0318187
PSMB1	0.0473752	0.419146	12035.3	11924.4	1.01095	0.0157073
WDR77	0.0473995	0.419146	3557.03	3530.34	1.0092	0.0132093
LHFPL2	0.0476803	0.421117	290.085	301.461	0.954666	-0.0669323
ACSS2	0.0478772	0.421117	6987.51	6911.41	1.01564	0.0223925
C2orf88	0.047894	0.421117	1121.82	1098.42	1.02615	0.0372414
NFIB	0.0479082	0.421117	253.137	261.638	0.966435	-0.0492559
ZC3H7A	0.0479144	0.421117	3485.44	3434.27	1.01209	0.0173382
TRMU	0.0479817	0.421117	929.873	949.954	0.979106	-0.0304636
UQCRB	0.0480104	0.421117	42071.3	42694.1	0.984939	-0.0218938
COG7	0.0481393	0.421399	2785.83	2819.03	0.98749	-0.0181619
ILF3	0.0482227	0.421399	34348.6	34693.6	0.988702	-0.0163917
MAP4K3	0.0483488	0.421399	4130.78	4176.58	0.988859	-0.0161637
HMOX2	0.0484034	0.421399	19008	19301.4	0.986092	-0.0202061
PCYOX1L	0.0484057	0.421399	5548.45	5637	0.983095	-0.0245968
CNTNAP1	0.0485274	0.421399	60692.8	59619.6	1.01954	0.0279132
RHPN2	0.0485445	0.421399	323.3	337.577	0.958596	-0.0610054
TSC22D1	0.0485876	0.421399	15178.8	15417.1	0.98467	-0.0222871
DLG3	0.0486417	0.421399	20237.1	20425.8	0.989804	-0.0147851
NXPH1	0.0486495	0.421399	611.441	588.535	1.03685	0.0522054
ECI2	0.0486558	0.421399	7027.72	7199.17	0.974993	-0.0365366
SPIRE1	0.0487083	0.421399	7566.54	7497.91	1.00984	0.0141333
NDUFB9	0.0488015	0.421672	14313	14588.3	0.97997	-0.0291911
ALDH1A1	0.0488509	0.421672	28529	29531.2	0.96656	-0.0490692
TRAPPC6B	0.0489821	0.421995	5054.42	5138.97	0.983222	-0.0244107
GNG2	0.0490064	0.421995	22118.6	22788	0.97406	-0.0379171
CD9	0.049055	0.421995	30835.8	28744.7	1.06558	0.0916366
N4BP1	0.0491648	0.422054	1886.14	1858.01	1.01429	0.0204648
ADAM22	0.0491939	0.422054	33289.6	32903.2	1.01345	0.0192684
ANAPC7	0.0492286	0.422054	2364.72	2296.79	1.02496	0.0355661
GCDH	0.0493503	0.422449	7484.68	7742.52	0.973309	-0.0390304
TRIM46	0.0493859	0.422449	5845.18	5762.37	1.01408	0.0201678
TUBB2B	0.0494861	0.422614	4062.67	3944.27	1.03243	0.0460468
FAH	0.0495176	0.422614	6834.79	6663.02	1.02734	0.0389086
RABL2A	0.0496019	0.422614	3324.22	3379.86	0.981027	-0.0276359
FERMT2	0.0496277	0.422614	19781.9	20157.5	0.983702	-0.0237069
LGI3	0.0496939	0.422673	16232	15679.3	1.04257	0.0601488
PLEC	0.0498168	0.422673	471491	463552	1.01857	0.0265517
ARPC2	0.0499103	0.422673	50883.5	51593.2	0.987968	-0.0174639
DLD	0.0499266	0.422673	86720.2	87848.4	0.987791	-0.0177218
PRMT8	0.0500161	0.422673	3820.21	3883.5	0.980939	-0.0277643
SLC4A8	0.0500495	0.422673	3702.43	3786.55	0.978944	-0.0307011
FEN1	0.0500651	0.422673	2465.25	2385.75	1.03464	0.0491322
LSS	0.0500957	0.422673	3723.64	3593.4	1.03254	0.0461958
KIF3B	0.0501354	0.422673	14581.1	14734.1	0.990532	-0.0137251
ULK1	0.0504259	0.424499	2951.76	2916.37	1.01259	0.018053
HSPB1	0.0504794	0.424499	36372.6	35218.4	1.04529	0.0639094
CALCOCO1	0.0505359	0.424499	12703.1	12856.3	0.988668	-0.0164419
RYR1	0.0506309	0.424499	299.745	266.533	1.27284	0.348053
PWP1	0.0506314	0.424499	2807.05	2748.8	1.02401	0.0342244
LASP1	0.0509715	0.425972	44103.4	44660.2	0.987809	-0.0176964
TMEM199	0.0509876	0.425972	1309.79	1264.81	1.03628	0.0514096
HIST1H1E	0.0510124	0.425972	37083.3	35606.6	1.03912	0.0553667
HTRA1	0.0510314	0.425972	6313.3	6081.92	1.03625	0.051373
MTX2	0.0513325	0.427711	13874.3	14054.5	0.985798	-0.0206366
MAG	0.0513523	0.427711	33928.1	32542.9	1.05902	0.082726
SMG1	0.0515814	0.428403	4450.8	4406.08	1.00987	0.0141656
PRKCSH	0.0516613	0.428403	40157.6	40624.5	0.988845	-0.0161838
S100A9	0.0517242	0.428403	1252.49	1202.52	1.09751	0.13423
RBBP7	0.0517396	0.428403	7724.26	7657.65	1.01089	0.015621
RPL22	0.0517624	0.428403	4769.26	4809.67	0.991399	-0.0124619
RBM42	0.0517738	0.428403	569.132	584.82	0.963044	-0.0543266
PPP2R1A	0.0522697	0.431533	77785.1	78766.7	0.988787	-0.0162684
CDH9	0.0522958	0.431533	1557.84	1586.51	0.981451	-0.0270122
GDA	0.0523571	0.431533	69612.4	70931.3	0.981108	-0.0275161
NPY	0.0523794	0.431533	1990.31	1926.72	1.0629	0.0880032
TMEM56	0.0524582	0.431661	1419.99	1390.8	1.02191	0.0312662
DRG2	0.0525085	0.431661	6603.92	6529.08	1.01378	0.0197401
PSD3	0.0526934	0.432464	81257.2	82782.4	0.981061	-0.0275847
SUDS3	0.0527599	0.432464	403.647	422.7	0.954808	-0.0667169
PRDX2	0.0528537	0.432464	92335.2	91033.8	1.01621	0.0231928
CPNE1	0.0528908	0.432464	8909.44	8585.81	1.04334	0.0612068
GNAI1	0.0528908	0.432464	14716.3	14907.5	0.988447	-0.0167652
ARFGEF1	0.052984	0.43276	13444.5	13576	0.990433	-0.0138686
DDHD1	0.0534307	0.435367	4255.71	4304.04	0.989364	-0.0154269
C1QC	0.053598	0.435367	2819.75	2984.9	0.948439	-0.0763729
PPP1R12A	0.0536719	0.435367	31051.9	31395.1	0.989753	-0.0148601
IDI1	0.0536957	0.435367	5787.58	5913.83	0.978366	-0.0315545
AKR1B1	0.0537004	0.435367	47543.6	47075.6	1.01226	0.0175854
GRHPR	0.0537171	0.435367	25767.2	25471.8	1.01424	0.0203922
GPX4	0.0537398	0.435367	34373.7	34841.1	0.986	-0.0203401
SRPRB	0.0538446	0.435367	6637.46	6741.2	0.985441	-0.0211591
PLCB4	0.0538525	0.435367	5006.5	4948.11	1.01369	0.0196141
GPHN	0.0538764	0.435367	36628.7	37028.1	0.989861	-0.0147025
COQ7	0.0540056	0.435948	4457.47	4371.33	1.02178	0.0310846
DIP2A	0.0542115	0.437136	9281.42	9174.74	1.011	0.0157896
PADI2	0.0542966	0.437136	37965.2	36685.5	1.03443	0.0488339
SCAMP4	0.0543613	0.437136	7205.17	7110.9	1.01255	0.0179979
ATXN2L	0.054383	0.437136	17362	17668.1	0.984153	-0.0230452
TRIO	0.0546814	0.438614	33888.9	34164.2	0.99112	-0.0128686
LURAP1	0.0546824	0.438614	498.882	524.222	0.946873	-0.0787571
LRRC58	0.0548206	0.439259	90.4283	98.3214	0.917268	-0.124585
TMEM55B	0.0549766	0.440044	1457.17	1487.8	0.980536	-0.028357
ATP1A1	0.0550638	0.440279	265189	268262	0.988	-0.0174168
DCAKD	0.0552748	0.441124	4104.42	4164.31	0.983497	-0.024007
VAPA	0.0553305	0.441124	52388.8	53406.4	0.984576	-0.0224258
SLC44A2	0.0554569	0.441124	13572.7	13336.9	1.01979	0.0282769
FAIM	0.0555151	0.441124	478.884	439.975	1.08914	0.123188
PDZD4	0.0555387	0.441124	1530.9	1502.15	1.02133	0.0304503
C17orf75	0.0555897	0.441124	2169.89	2196.04	0.987487	-0.0181656
RAB14	0.0556549	0.441124	38033.3	38409.9	0.99028	-0.0140918
NDUFS5	0.0556719	0.441124	23384.6	23933.3	0.977308	-0.0331151
MAPT	0.0556923	0.441124	158998	161787	0.981725	-0.0266092
GOPC	0.0558318	0.441124	10812.7	10951.8	0.988413	-0.0168142
CCDC85C	0.0558959	0.441124	369.227	356.568	1.03076	0.0437104
PGAM1	0.0559815	0.441124	110163	112366	0.984505	-0.0225292
RELL2	0.0559817	0.441124	2025.74	1987.9	1.01835	0.0262319
SLC25A26	0.0560271	0.441124	744.548	723.91	1.03159	0.0448719
RTN4	0.056048	0.441124	100869	102313	0.986684	-0.0193401
LRPAP1	0.0561233	0.441124	16605.6	16768.3	0.986485	-0.019631
PODXL	0.0561846	0.441124	5439.51	5547.91	0.980962	-0.0277302
BNIP3	0.0563003	0.441124	2258.77	2309.31	0.978337	-0.0315961
NDUFS1	0.0563271	0.441124	97745.7	99282.8	0.983076	-0.0246248
GRM2	0.056331	0.441124	16365.4	16588.6	0.986511	-0.0195925
WBP2	0.0564948	0.441951	17890.5	18191.1	0.981339	-0.0271772
SMPD3	0.0566845	0.442979	6631.4	6722.8	0.988691	-0.0164078
CASK	0.0568626	0.443914	30304.4	30588.6	0.991069	-0.0129429
PICALM	0.056939	0.444054	12963.9	13096.7	0.990767	-0.013382
RANBP9	0.0570222	0.444247	4433.46	4492.48	0.988438	-0.0167781
GMPS	0.0570989	0.444389	21793.9	21959.6	0.991364	-0.0125129
GOLGA2	0.0572712	0.445273	4255.68	4192.82	1.01325	0.018991
ABCF2	0.0574712	0.445966	9198.75	9109.73	1.01099	0.0157705
GNAL	0.0574777	0.445966	885.397	913.677	0.96924	-0.0450747
BMPR2	0.0576105	0.446028	8535.94	8429.96	1.01343	0.0192426
SLC1A3	0.0576491	0.446028	44072	45799.8	0.972227	-0.0406349
LRFN5	0.0577358	0.446028	1929.44	1951.51	0.98763	-0.0179582
OLFM3	0.0577476	0.446028	11988.4	12166.9	0.981789	-0.0265148
PPIB	0.0578175	0.446028	41944.8	42487.5	0.987799	-0.0177111
ILKAP	0.0578937	0.446028	3314.77	3275.82	1.01267	0.0181638
PSMD1	0.0579209	0.446028	34369.6	34668.8	0.990866	-0.013238
PPP2R5D	0.0579555	0.446028	21787.6	22035.9	0.98913	-0.015768
DHCR7	0.0582388	0.447755	3121.76	3009.91	1.034	0.0482391
STAT6	0.0583998	0.447878	5606.59	5673.01	0.984582	-0.0224172
CLCN4	0.0584165	0.447878	1868.91	1842.28	1.01512	0.0216522
NUP98	0.0584642	0.447878	5668.64	5622.59	1.00918	0.0131836
ARHGEF9	0.058622	0.447878	4674.91	4721.1	0.988893	-0.0161142
PENK	0.058694	0.447878	444.586	466.085	0.959018	-0.0603709
HNRNPA1	0.0587109	0.447878	26606.1	26932.6	0.988373	-0.0168729
GPR107	0.0587559	0.447878	451.926	477.984	0.946487	-0.0793457
SUPV3L1	0.0587805	0.447878	6167.31	6241.79	0.987765	-0.0177596
DBI	0.0589537	0.447878	34340.7	33556.9	1.02731	0.0388727
NRBF2	0.0589862	0.447878	1854.49	1817.09	1.01696	0.0242682
BCL2L13	0.0589941	0.447878	20305.5	20682.6	0.980472	-0.0284513
RGS6	0.0590647	0.447878	10684.1	10832.2	0.988552	-0.016611
PTCD3	0.0591298	0.447878	6020.64	6153.68	0.973084	-0.0393636
MBNL1	0.0591355	0.447878	9527.53	9418.25	1.01311	0.0187844
RPS6	0.0591927	0.447878	17281.2	17454.6	0.986126	-0.0201568
PSMB5	0.0591983	0.447878	15605.1	15444.9	1.00998	0.0143299
RSU1	0.0592582	0.447886	8803.02	8932.77	0.985328	-0.0213235
TATDN3	0.0593662	0.448256	835.421	851.802	0.981995	-0.0262118
IMPACT	0.0596065	0.449623	3555.84	3597.53	0.986693	-0.0193262
TMEM165	0.0597067	0.449933	257.191	248.697	1.03842	0.0543921
LRRFIP1	0.0599101	0.451018	12913.1	13022.8	0.991824	-0.0118436
SRP19	0.060188	0.451917	1564.2	1592.9	0.983621	-0.0238261
NOL4	0.0602312	0.451917	170.273	178.964	0.931011	-0.103129
CRMP1	0.0602657	0.451917	89356.9	90634	0.986464	-0.0196619
MAPK8IP3	0.0603693	0.451917	26446.3	26732.1	0.989947	-0.0145761
BTBD2	0.0604169	0.451917	843.45	866.411	0.962423	-0.0552574
SYNRG	0.0604227	0.451917	10004.2	10122.5	0.989694	-0.014946
PITPNM1	0.060446	0.451917	7034.85	6953.68	1.00982	0.0140916
IAH1	0.0610294	0.45583	6428.61	6540.79	0.975538	-0.0357297
HBG2	0.0611232	0.456082	12645.2	15602.2	0.880116	-0.184235
SLC7A5	0.0611919	0.456147	6775.03	6871.57	0.985757	-0.0206967
HGS	0.0612794	0.456351	27436.2	27668.9	0.992922	-0.0102479
ABHD6	0.0613785	0.456634	5092.45	5027.34	1.01463	0.020953
CADM3	0.0614376	0.456634	83186.6	84072.6	0.984148	-0.0230528
USP8	0.0617371	0.458246	10552.5	10464.3	1.00915	0.0131458
CERS4	0.0617751	0.458246	1557.06	1514.07	1.0259	0.036896
LINGO2	0.061996	0.459435	2062.45	2017.19	1.02886	0.0410524
SEPTIN6	0.0623806	0.461835	16958.6	17188.3	0.986019	-0.0203126
ACAD9	0.0625267	0.46203	21404.2	21832.8	0.975664	-0.0355437
CMC1	0.0625286	0.46203	2590.76	2649.33	0.973509	-0.0387335
C10orf32	0.0626391	0.462397	2515.36	2543.95	0.989423	-0.0153406
ARFGAP2	0.0628117	0.463221	8717.07	8811.57	0.988266	-0.0170289
SPG7	0.0629004	0.463426	15043.2	15199.2	0.988766	-0.0162991
TANGO2	0.0630123	0.4638	4330.29	4259.88	1.01622	0.0232096
ANLN	0.0631428	0.46431	17642.2	16796.7	1.06278	0.0878385
DNER	0.0633019	0.46503	393.818	384.691	1.02646	0.0376807
CAAP1	0.0634016	0.465313	884.421	951.354	0.93106	-0.103054
ANXA11	0.0634766	0.465413	19095.7	18837.5	1.01773	0.0253514
RIC8B	0.0638618	0.467635	1099.96	1130.12	0.971197	-0.0421644
ATAD3A	0.0639027	0.467635	40998.1	41490.3	0.988999	-0.0159596
RCBTB1	0.0640594	0.467773	338.719	328.634	1.03276	0.0465115
RSF1	0.0642054	0.467773	1108.98	1125.44	0.983818	-0.0235366
ARPC5L	0.0642627	0.467773	23965.9	24333.5	0.986355	-0.0198209
COMMD4	0.0642754	0.467773	2849.28	2885.64	0.984039	-0.0232121
STK38L	0.0643054	0.467773	11282.5	11407.1	0.990333	-0.0140148
IGLV3-27	0.0643469	0.467773	317.934	375.167	0.896376	-0.157824
TUBB	0.0643526	0.467773	40874.7	40185.8	1.01802	0.0257652
NAA35	0.0647463	0.470185	7100.4	7177.73	0.988745	-0.01633
ADSSL1	0.0652239	0.473087	669.135	651.242	1.03168	0.0449929
ENDOD1	0.0652705	0.473087	9605.47	9481.88	1.01757	0.0251325
DCLK1	0.0655699	0.474803	50075.4	50757	0.988243	-0.0170621
MAGI1	0.0656637	0.47503	10601.4	10705.5	0.98991	-0.0146308
AIFM1	0.0658256	0.475748	24682.6	24940.4	0.989156	-0.0157298
PPP1R11	0.0659309	0.476054	1427.79	1465.43	0.977954	-0.0321611
CCDC53	0.0660035	0.476054	2308.42	2277.94	1.01906	0.0272325
COA1	0.0661447	0.476054	2191.26	2222.89	0.984011	-0.0232536
CCDC134	0.066252	0.476054	336.914	349.889	0.962156	-0.0556578
PPP2R5A	0.0662646	0.476054	11073.1	11210.7	0.989445	-0.0153082
TMEM178A	0.0663142	0.476054	472.794	486.142	0.972419	-0.0403505
ATRNL1	0.0663467	0.476054	2437.57	2402.17	1.0161	0.0230376
MTFMT	0.0663694	0.476054	586.454	606.576	0.963888	-0.0530622
LIPE	0.06649	0.47647	3400.93	3316.64	1.03702	0.0524377
TMEM132C	0.0666054	0.476847	605.459	618.275	0.976915	-0.0336956
MRPL16	0.0668811	0.478314	1612.5	1646.86	0.973276	-0.0390798
HDHD1	0.0669362	0.478314	4478.63	4646.94	0.976787	-0.0338842
EIF3L	0.0670043	0.478341	19575.7	19461.7	1.00613	0.00881585
ZRANB2	0.0671016	0.478341	5179.89	5294.12	0.977322	-0.0330948
KIAA1107	0.0671784	0.478341	52720.2	53616	0.985393	-0.0212292
HIP1R	0.0672376	0.478341	36228.5	35841.8	1.01273	0.0182443
PRPF19	0.067255	0.478341	18356.5	18584.7	0.983825	-0.023527
KIAA1033	0.0674567	0.478395	8317.97	8250.94	1.01083	0.0155422
PPP3CC	0.0674901	0.478395	11088.6	10954.6	1.01225	0.0175694
RAI1	0.067525	0.478395	220.5	248.508	0.901184	-0.150107
MLIP	0.0675579	0.478395	2712.88	2776.11	0.974437	-0.0373588
COMMD2	0.0675886	0.478395	1310.4	1294.4	1.01438	0.0205952
SHROOM2	0.0676404	0.478395	6823.99	6914.66	0.988439	-0.016776
SPTBN2	0.0678045	0.47911	135677	136673	0.992412	-0.0109896
PQLC1	0.0680182	0.479532	530.168	550.553	0.952795	-0.0697617
MCF2L2	0.068048	0.479532	1420.1	1398.52	1.01526	0.0218504
ARIH2	0.0680536	0.479532	782.284	797.81	0.979186	-0.0303453
EPRS	0.068167	0.479859	48225.5	48644.6	0.990771	-0.0133757
CPT2	0.0682264	0.479859	15304.2	15662.1	0.976251	-0.0346755
SH3GLB2	0.0683496	0.479872	45898.7	46533.9	0.986352	-0.0198255
NDUFAB1	0.0683739	0.479872	11620.3	12014.7	0.968096	-0.0467781
DCTN5	0.0684178	0.479872	9798.45	9703.14	1.00968	0.013894
COX7C	0.0685983	0.480694	29684.7	30096.1	0.982335	-0.0257134
LETMD1	0.0690089	0.482045	3406.02	3449.38	0.985699	-0.0207803
CCSER2	0.0691166	0.482045	291.492	283.68	1.02962	0.0421104
STRN	0.0691572	0.482045	18893.2	19075.2	0.992444	-0.010943
FLRT2	0.0691638	0.482045	3091.94	3037.19	1.0148	0.021197
CBLN4	0.069252	0.482045	1866.66	1912.14	0.975375	-0.0359716
MTHFD1L	0.0692831	0.482045	10674.1	10421.3	1.01586	0.022699
LARS	0.0692969	0.482045	28480.8	28757.1	0.988661	-0.0164515
ATP6V1A	0.0693541	0.482045	115648	116953	0.988828	-0.016208
JAK1	0.0693967	0.482045	3472.31	3438.24	1.00996	0.014305
RPS23	0.0694256	0.482045	9127.05	9284.62	0.984636	-0.0223381
SSR3	0.0696226	0.482971	1378.08	1439.79	0.97044	-0.0432897
PLP1	0.0697236	0.48323	140552	131171	1.07806	0.10844
VAMP4	0.0698406	0.4836	595.693	609.784	0.979335	-0.0301249
RASGRP2	0.0700791	0.484809	6862.99	6733.69	1.01589	0.0227414
C6orf203	0.0701849	0.484916	4043.36	4128.2	0.980769	-0.028014
ARFIP2	0.0702833	0.484916	11059.1	11159.9	0.990541	-0.0137108
XRN2	0.070286	0.484916	3502.08	3453.44	1.01342	0.0192392
PANK4	0.0704045	0.485266	19771.6	19575.7	1.01043	0.0149707
SEPTIN15	0.0704713	0.485266	2672.24	2709.38	0.987338	-0.0183846
ARHGAP5	0.0705562	0.485266	15279.8	15395.6	0.993519	-0.00938125
BRINP1	0.0705923	0.485266	5046.68	5101.99	0.988434	-0.0167829
PTPLAD1	0.0706655	0.48533	11020.2	10921.5	1.01166	0.0167214
RPS6KA1	0.0708359	0.486061	1861.03	1833.65	1.01934	0.0276342
HIBADH	0.0710642	0.487187	10688.4	10862.9	0.986199	-0.0200489
RTF1	0.0712008	0.487219	2101.43	2122.66	0.989169	-0.0157117
TYMP	0.0712274	0.487219	1088.5	1136.35	0.958559	-0.0610612
CA14	0.0712612	0.487219	1182.61	1148.45	1.03626	0.0513874
LRRC14	0.0713516	0.487398	1696	1664.99	1.01829	0.026147
EPHB1	0.0719143	0.490748	1609.68	1577.92	1.01631	0.0233415
C19orf43	0.0719712	0.490748	2707.31	2663.98	1.02109	0.0301105
NDUFA9	0.0720509	0.490851	54524.5	55327.3	0.984384	-0.0227071
GRAMD4	0.0722205	0.491153	2010.66	2032.51	0.987943	-0.0175006
ITFG1	0.0722246	0.491153	9472.68	9555.51	0.988925	-0.0160672
CSDE1	0.0726198	0.493399	47447.2	47766.5	0.992099	-0.0114435
PPP1R14B	0.0727717	0.493594	144.276	152.592	0.939164	-0.0905506
MRPL40	0.0728305	0.493594	1537.56	1559.25	0.97906	-0.0305302
SCN2B	0.0728434	0.493594	13609.9	13786.2	0.986809	-0.0191567
HEBP1	0.0730442	0.494513	11847.8	11567.7	1.03031	0.0430814
PLA2G6	0.0731419	0.494733	4879.22	4821.61	1.01152	0.0165189
RASGRP1	0.0733593	0.495763	671.13	692.613	0.968512	-0.0461582
PGRMC2	0.0734446	0.495898	8342.71	8252.24	1.01115	0.0159947
ATP2A3	0.0735202	0.495968	181.926	182.873	0.834493	-0.261029
ATP2B3	0.0736522	0.496417	35375.2	35830.3	0.988513	-0.0166686
GRIP2	0.0738236	0.497131	388.968	400.451	0.950581	-0.0731191
NDUFAF7	0.0739409	0.49748	4255.22	4331.88	0.980114	-0.0289791
DHX15	0.0740812	0.497672	16717	16560.7	1.01013	0.0145379
PFDN4	0.0741005	0.497672	6360.9	6431.02	0.988796	-0.0162553
TBK1	0.0743273	0.498158	11214.5	11279.2	0.991716	-0.0120013
UAP1L1	0.0743417	0.498158	836.687	813.413	1.03232	0.0458948
ATL1	0.0744912	0.498158	64161.6	64752.8	0.990355	-0.0139818
ANGEL2	0.0744924	0.498158	2237.58	2205.48	1.01293	0.01854
NUDT14	0.0745464	0.498158	4244.8	4300.22	0.985236	-0.0214582
WWP1	0.0746036	0.498158	744.929	733.539	1.01816	0.0259644
PPP2R5C	0.0746319	0.498158	10029.6	10134.6	0.989254	-0.0155871
GDAP1L1	0.0748225	0.498992	8043.41	8122.88	0.990276	-0.014097
EPN1	0.0749341	0.499298	24012.9	24324.5	0.988373	-0.0168732
RABIF	0.0750407	0.49957	1700.74	1661.48	1.02047	0.0292311
CRBN	0.0751651	0.499693	8556.56	8675.14	0.986037	-0.0202868
PALM	0.0751907	0.499693	81570.6	82799.9	0.986866	-0.0190745
ZC3H15	0.0753328	0.500155	5895.38	5839.57	1.01553	0.0222375
BRSK1	0.075392	0.500155	32438.1	32726	0.990827	-0.0132942
SLC39A12	0.075458	0.500156	2403	2331.36	1.03275	0.0464861
SYT6	0.0755822	0.500542	289.184	277.34	1.05164	0.0726388
GRIPAP1	0.0756925	0.500836	37052.6	37310.3	0.991421	-0.0124304
INA	0.0758313	0.500887	133163	130187	1.02682	0.0381868
SCN4B	0.075832	0.500887	6318.53	6057.01	1.04593	0.064792
FAM195B	0.076017	0.501534	3950.03	4040.2	0.979104	-0.0304661
HOMER3	0.0762688	0.501534	1941.35	1844.12	1.02574	0.0366591
FAM73A	0.0763413	0.501534	3242.16	3284.96	0.983166	-0.0244932
TSC1	0.0763496	0.501534	13977	14082	0.991725	-0.0119874
DBNL	0.0765194	0.501534	30220.9	30635.8	0.987481	-0.0181754
NDUFS4	0.0765288	0.501534	23776.5	24159.6	0.98276	-0.025089
PPP1R12B	0.0765876	0.501534	8471.88	8588.22	0.98729	-0.0184543
HSPA2	0.0766612	0.501534	40108.1	38881.3	1.03726	0.0527715
TRIM3	0.0766682	0.501534	16625	16496.8	1.00801	0.0115152
VSTM2A	0.0766813	0.501534	1489.1	1455.99	1.02371	0.0338026
AK3	0.0768266	0.501534	42559.7	43477	0.97941	-0.0300151
SLC25A25	0.0769229	0.501534	16965.4	16762.2	1.01282	0.0183755
GNAQ	0.0769328	0.501534	37381.7	37070.6	1.01027	0.0147452
PCP4L1	0.0770558	0.501534	4436.94	4577.7	0.97612	-0.0348692
ATP6AP2	0.0770853	0.501534	4142.34	4081.04	1.01293	0.0185298
MBD3	0.0771479	0.501534	661.998	643.094	1.03196	0.045384
ITGA2	0.0771928	0.501534	2592.54	2511.68	1.03463	0.0491163
SKIV2L	0.0773132	0.501534	8789.61	8682.59	1.01182	0.0169554
CMPK2	0.0773443	0.501534	4515.69	4437.04	1.01532	0.0219362
EDNRB	0.0773525	0.501534	1237.6	1183.5	1.04753	0.0669929
PIK3R1	0.0773958	0.501534	11795.4	11722.6	1.00707	0.010171
OSBP2	0.0774067	0.501534	4200.25	4254.07	0.989992	-0.0145108
GABRA2	0.0774485	0.501534	5374.12	5455.64	0.984484	-0.0225604
C6orf120	0.0775193	0.501564	114.055	117.977	0.956346	-0.064396
C1QA	0.0776977	0.502291	2215.07	2330.5	0.953388	-0.0688648
FABP6	0.0778741	0.503003	1285.01	1319.81	0.977945	-0.0321752
FRMPD4	0.0779511	0.503073	1942.81	1961.63	0.990061	-0.01441
GNG4	0.0780802	0.503478	1763.69	1852.52	0.964647	-0.0519276
ANKRD46	0.0782758	0.503875	1056.79	1074.06	0.984372	-0.0227252
CEP68	0.0783331	0.503875	306.015	318.478	0.966965	-0.0484644
DOCK4	0.0783889	0.503875	12671.4	12797	0.987537	-0.0180928
GPM6A	0.078407	0.503875	45823.6	46519.1	0.983777	-0.0235963
STAM2	0.0786471	0.50499	5701.63	5777.56	0.988216	-0.0171019
GDE1	0.0789339	0.505054	6703.69	6582.97	1.01882	0.0268937
LUC7L	0.0791079	0.505054	1384.83	1367.34	1.01813	0.0259208
ITFG3	0.0791155	0.505054	737.828	752.805	0.978415	-0.0314814
GMPPA	0.0791692	0.505054	3421.61	3375.79	1.01509	0.021613
ATAD1	0.0791994	0.505054	12941.7	13104.8	0.986396	-0.0197617
PPME1	0.0792204	0.505054	21437	21720.9	0.988248	-0.0170556
HAGH	0.079243	0.505054	26409	26717.3	0.988635	-0.0164901
SRSF5	0.0792488	0.505054	3840.3	3970.56	0.959262	-0.0600036
ADCY5	0.0792564	0.505054	6284.91	6338.47	0.991846	-0.0118118
ATP2B1	0.0793561	0.505054	72818.4	73689.5	0.989503	-0.0152247
ISPD	0.0793884	0.505054	3685.18	3645.9	1.01177	0.0168791
SDHB	0.0797049	0.505572	34704	35156.3	0.987516	-0.0181247
RPL26	0.0797837	0.505572	11694.4	11829.3	0.987654	-0.0179229
ERLEC1	0.0798047	0.505572	8513.05	8612.95	0.985553	-0.0209941
MDGA2	0.0798278	0.505572	3167.81	3196.25	0.989985	-0.0145213
TMEM97	0.0798695	0.505572	857.526	832.016	1.02818	0.0400875
DAG1	0.0799392	0.505572	15047.5	14894.6	1.00976	0.0140079
METTL7B	0.079945	0.505572	858.15	829.678	1.03989	0.0564246
ARHGEF7	0.0800687	0.505572	30931.6	31218.4	0.991879	-0.011764
KIAA1549	0.0801123	0.505572	6160.03	6250.02	0.984938	-0.0218957
STX2	0.0801354	0.505572	1898.94	1867.76	1.02055	0.0293497
WDFY1	0.0802613	0.505946	8198.55	8297.46	0.987659	-0.0179147
NDUFV2	0.0805546	0.506452	51478.1	52322.6	0.982459	-0.0255312
PFDN6	0.0805717	0.506452	15077	15192.5	0.991868	-0.0117804
KANK2	0.0805775	0.506452	1845.75	1787.76	1.02838	0.0403694
SPATS2	0.0806083	0.506452	346.384	361.499	0.949746	-0.0743862
TXNRD2	0.0807741	0.506837	11071.7	10832.6	1.021	0.0299899
ACTR1A	0.080803	0.506837	40813.9	40487.6	1.00976	0.0140129
BRAF	0.0809297	0.506976	21987.8	22147.3	0.99208	-0.0114719
CHDH	0.0810872	0.506976	13818.8	13349.9	1.02996	0.0425838
GMFG	0.0812448	0.506976	1062.67	1089.24	0.978055	-0.0320132
COBL	0.0812507	0.506976	4063.65	3995.27	1.01653	0.0236486
GRIA1	0.0814674	0.506976	16687.9	16898.8	0.987291	-0.0184533
CALB1	0.0815262	0.506976	15327.2	15795	0.975378	-0.0359673
ETNPPL	0.0815291	0.506976	1736.84	1818.9	0.956512	-0.0641454
CLSTN3	0.0815461	0.506976	4529.61	4470.43	1.01326	0.0190041
GGT5	0.0816006	0.506976	2544.56	2604.51	0.971079	-0.0423388
HADH	0.0816387	0.506976	28423.9	28830.5	0.984725	-0.022207
PORCN	0.0817877	0.506976	999.151	1043.34	0.952773	-0.069796
NAPB	0.0817907	0.506976	91276.3	92454.6	0.987795	-0.0177163
PHACTR1	0.0817996	0.506976	15071.7	15272.5	0.987827	-0.0176693
TMEM189-UBE2V1	0.0818294	0.506976	27943.3	28147.4	0.992834	-0.010375
SUMF2	0.0818427	0.506976	1871.58	1905.22	0.975174	-0.0362688
SYT13	0.0818931	0.506976	1627.62	1600.96	1.01539	0.0220296
FASTKD2	0.0820424	0.507487	484.537	497.363	0.973764	-0.0383563
PPP3CB	0.0823587	0.508656	16790.4	16980.9	0.990385	-0.0139391
UNC13A	0.0823653	0.508656	27015.3	27279.2	0.989928	-0.0146046
PPM1J	0.0827805	0.510805	2915.88	2857.8	1.01737	0.0248378
YKT6	0.0828636	0.510903	14787.6	14954.6	0.989758	-0.0148528
CYB5B	0.0830117	0.511401	3467.99	3398.92	1.02048	0.0292421
NPC2	0.0831524	0.51162	7563.21	7377.64	1.02301	0.0328137
TMEM43	0.0831821	0.51162	5269.17	5185.49	1.01478	0.0211681
CTTN	0.0833655	0.512334	41598.8	42315.4	0.985797	-0.0206378
GBAS	0.0836297	0.513042	29401	29901.1	0.984946	-0.0218841
NUDCD3	0.0836362	0.513042	21267.4	21697.5	0.986757	-0.0192333
EMC8	0.0836834	0.513042	2996.47	3023.83	0.989809	-0.0147774
UHRF1BP1	0.0838289	0.51352	2515.17	2538.62	0.989521	-0.0151975
SNX2	0.0839561	0.513884	24669.6	24939.9	0.991155	-0.012818
ABAT	0.0840611	0.514113	75526.9	76491.9	0.986295	-0.0199087
TPT1	0.08426	0.514196	34600.2	35200.7	0.984177	-0.0230103
KCNQ5	0.0844387	0.514196	2254.58	2218.29	1.01416	0.0202903
PGM1	0.0844548	0.514196	54268.6	53560.4	1.01668	0.023869
PSME3	0.0844871	0.514196	3298.07	3331.28	0.988525	-0.0166502
EFEMP1	0.0845703	0.514196	3254.89	3127.41	1.03219	0.0457136
CA11	0.0846396	0.514196	700.641	719.758	0.971526	-0.0416758
BSG	0.0846591	0.514196	12376.3	12619.3	0.987082	-0.0187582
TRUB1	0.0847056	0.514196	2074.05	2101.16	0.979944	-0.0292283
KRAS	0.0847323	0.514196	22295.9	22590.6	0.98764	-0.0179434
RASAL1	0.0847516	0.514196	8581.2	8783.78	0.979398	-0.0300332
PON1	0.084876	0.514298	609.936	584.066	1.06199	0.086774
C2CD4C	0.0849163	0.514298	8328.45	8503.76	0.979441	-0.0299689
PTP4A2	0.0850323	0.514298	1551.76	1526.88	1.02285	0.0325993
PDLIM4	0.0850393	0.514298	1492.53	1463.55	1.02514	0.0358171
PIGK	0.0852458	0.515011	1309.55	1289.06	1.01834	0.0262169
C1QTNF4	0.0853213	0.515011	932.693	918.799	1.01452	0.0207945
NDUFV1	0.0853606	0.515011	59603.4	60448.4	0.984345	-0.0227642
EIF4A3	0.0858176	0.51557	8654.73	8583.99	1.00852	0.0122348
TEX264	0.0858509	0.51557	1027.68	1045.09	0.984143	-0.0230608
CA2	0.0858664	0.51557	49055.3	47844	1.02816	0.0400677
MLLT4	0.0859603	0.51557	21990.3	22161.6	0.992937	-0.0102257
KARS	0.0859801	0.51557	28464.6	28733.9	0.991031	-0.0129981
ABCG2	0.0861212	0.51557	977.407	1014.77	0.962562	-0.0550485
UGT8	0.0861409	0.51557	494.386	477.039	1.05574	0.0782483
GLIPR2	0.086193	0.51557	8236.91	8006.81	1.03792	0.0537019
AFAP1L2	0.0862264	0.51557	2019.26	2049.53	0.987186	-0.0186067
NUDT4	0.0862514	0.51557	2700.03	2741.42	0.986926	-0.0189865
C5orf51	0.0865263	0.51557	2377.54	2414.76	0.986757	-0.0192331
PSMD14	0.0865633	0.51557	7614.05	7735.75	0.986097	-0.020198
CYBRD1	0.0867186	0.51557	2806.2	2900.94	0.968201	-0.0466218
ABCC5	0.0867896	0.51557	1170.69	1138.98	1.02665	0.0379453
EIF4G1	0.0868241	0.51557	28103.7	28375.6	0.992279	-0.0111817
SUN2	0.0869081	0.51557	3481.21	3424	1.01907	0.0272463
MTAP	0.0870396	0.51557	7126.7	7035.97	1.01338	0.019178
MANF	0.0870764	0.51557	6929.48	7061.88	0.983569	-0.0239014
TPRG1L	0.0870954	0.51557	15297.9	15041.7	1.01793	0.0256352
RAB6A	0.0871339	0.51557	43810.2	43379.2	1.01233	0.0176863
SYK	0.0871596	0.51557	535.295	548.649	0.970461	-0.0432586
MEGF8	0.0871705	0.51557	4322.24	4271.46	1.01378	0.0197489
LMTK2	0.0872408	0.51557	3125.94	3159.58	0.98838	-0.0168616
NDUFS8	0.0872808	0.51557	20923.5	21335.9	0.97989	-0.0293089
NIT2	0.087306	0.51557	22313.1	22889.7	0.976319	-0.0345759
CPEB4	0.0873277	0.51557	1273.61	1295.96	0.978906	-0.0307581
EIF5A2	0.0873452	0.51557	1602.95	1661.52	0.951837	-0.0712129
XRCC4	0.0873536	0.51557	588.218	620.113	0.946865	-0.0787693
RNH1	0.0875281	0.516198	32661.2	32157.3	1.0186	0.0265932
DNASE2	0.087761	0.517034	2162.29	2110.42	1.02311	0.0329581
AK1	0.0878711	0.517034	33075.9	32676.5	1.01418	0.0203175
NUDT19	0.0878741	0.517034	1108.74	1132.78	0.97456	-0.0371772
DGKA	0.0881103	0.517688	7378.38	7296.45	1.01088	0.0156108
MRPS35	0.0881258	0.517688	3966.73	4037.98	0.97673	-0.0339686
PPHLN1	0.0881895	0.517688	515.735	532.283	0.961676	-0.0563777
ATP11A	0.0882737	0.51771	1837.12	1818.36	1.01233	0.017677
PLLP	0.0884317	0.51771	796.052	782.659	1.03732	0.0528676
GOLGA7B	0.0884709	0.51771	1814.88	1834.69	0.988823	-0.0162162
LARP1	0.0885096	0.51771	28440.2	28661.1	0.990806	-0.0133262
PPP6R2	0.0885342	0.51771	11010	11094.2	0.992536	-0.0108081
BRD4	0.0886051	0.517726	1755.08	1735.62	1.01167	0.0167375
ABCB9	0.0888275	0.518232	1339.06	1310	1.02018	0.0288259
SRRT	0.0888281	0.518232	16436.3	16298.5	1.00954	0.0137004
MARS2	0.089146	0.519688	1046.51	1015.12	1.03069	0.0436063
C17orf62	0.0893098	0.520243	2127.54	2167.88	0.979048	-0.0305491
MTX3	0.0894054	0.520401	9576.86	9715.46	0.986737	-0.019263
SRPK1	0.0896329	0.521053	1153.16	1125.53	1.02255	0.032167
HNRNPA3	0.0896545	0.521053	35972.8	36502.8	0.986543	-0.019546
PAPLN	0.089969	0.522217	1091.16	1055.53	1.03361	0.047697
SEZ6L2	0.0900525	0.522217	5734	5677.11	1.00983	0.0141156
COX19	0.0900882	0.522217	2555.78	2612.19	0.980177	-0.0288862
RPS19	0.0901298	0.522217	19329.5	19490	0.990484	-0.0137943
STMN1	0.0904279	0.523533	87121.9	88468.8	0.983557	-0.0239201
ICMT	0.0904948	0.523533	470.874	459.047	1.02378	0.0339025
MYO9A	0.0907502	0.524611	3892.44	3855.8	1.00935	0.0134206
SDSL	0.0908374	0.524716	3346.46	3415.28	0.980395	-0.0285657
STOX2	0.0910942	0.525688	250.56	259.845	0.955944	-0.0650023
AMOT	0.0912126	0.525688	3716.19	3779.4	0.985437	-0.0211651
GOLM1	0.0913104	0.525688	5256.85	5320.59	0.986231	-0.0200031
EDF1	0.0913315	0.525688	11386.1	11269.6	1.01562	0.0223583
GALC	0.0914162	0.525688	2133.89	2048.79	1.03485	0.0494275
C7	0.091421	0.525688	3267.63	3395.75	0.963047	-0.054322
COPB1	0.0915264	0.525896	22408.8	22590.3	0.992602	-0.0107134
LAMC3	0.0917674	0.526641	655.95	673.017	0.96373	-0.0532997
SF3A2	0.0918615	0.526641	3441.17	3391.87	1.01895	0.0270867
VKORC1	0.0918641	0.526641	681.19	665.239	1.02746	0.0390879
ACLY	0.0920018	0.527033	70841.8	70148	1.01013	0.0145431
NDRG2	0.0921574	0.527526	31524.4	32324.5	0.978565	-0.0312609
ZFR	0.0922326	0.527559	11561.4	11452.8	1.0103	0.0147887
GLTP	0.092409	0.528171	9572.25	9209.4	1.04786	0.0674475
MKL1	0.0925178	0.528337	997.935	980.259	1.02297	0.032757
RPL10A	0.0926279	0.528337	15434.6	15642.5	0.987895	-0.0175698
TCERG1	0.0926467	0.528337	5816.9	5761.92	1.00945	0.0135666
UBAP2L	0.0930323	0.52923	13171.9	13381.7	0.985476	-0.0211073
UBAC1	0.0931885	0.52923	3777.96	3843.43	0.986994	-0.0188875
GPRASP1	0.093232	0.52923	399.542	407.875	0.979245	-0.0302588
SH3BGRL2	0.0932446	0.52923	17307.8	17466.1	0.99053	-0.0137275
WDR26	0.0932626	0.52923	7908.77	7962.78	0.99207	-0.0114859
PTRH1	0.0932764	0.52923	148.395	154.565	0.950861	-0.0726933
RAB27B	0.0933421	0.52923	8467.59	8200.9	1.03219	0.0457057
PTGR2	0.093536	0.52923	10738.8	10570.4	1.01865	0.0266576
GRAMD1B	0.0935498	0.52923	2253.34	2228.3	1.01183	0.0169646
C17orf80	0.0936303	0.52923	473.841	486.167	0.972613	-0.0400623
WDR48	0.0936497	0.52923	26765.7	26946.5	0.993469	-0.00945325
PDLIM5	0.0937726	0.52923	12184.1	12012.6	1.01783	0.0254978
FGD1	0.0937749	0.52923	328.638	335.821	0.978223	-0.0317654
TFG	0.0937872	0.52923	15320.5	15482.8	0.991696	-0.0120304
C4orf27	0.093863	0.52923	1163.69	1189.47	0.970487	-0.0432187
GYG2	0.093995	0.52923	1464.19	1424.1	1.02977	0.0423258
TBC1D25	0.094019	0.52923	306.445	314.479	0.973553	-0.0386683
WAPAL	0.0940574	0.52923	597.229	583.188	1.02654	0.0377873
TMED5	0.0943351	0.52963	991.617	1041.91	0.925015	-0.112451
TNFAIP8L3	0.0943902	0.52963	4483.07	4544.24	0.984962	-0.0218601
SLC8A3	0.0945382	0.52963	1955.64	1992.91	0.982158	-0.0259724
RPS14	0.0946133	0.52963	6810.4	6862.35	0.990884	-0.0132122
PRSS1	0.094667	0.52963	5459.55	5334.37	1.02725	0.038788
EPB41L2	0.0946739	0.52963	83480.9	85431.5	0.983109	-0.0245763
COG3	0.0946744	0.52963	2248.47	2269.38	0.990741	-0.0134201
EPS8	0.0946864	0.52963	2136.5	2169.56	0.98606	-0.0202522
RPTOR	0.0948163	0.529966	9940.06	9986.4	0.994455	-0.00802196
SRRM1	0.094912	0.530111	5992.69	6084.37	0.981966	-0.0262552
NDUFB11	0.094992	0.530169	14088.4	14294.9	0.984719	-0.0222153
ACBD3	0.0951148	0.530464	3237.38	3272.78	0.990227	-0.0141694
WIPI1	0.0952064	0.530585	525.752	513.03	1.02271	0.0323903
KIFAP3	0.0952794	0.53059	7606.28	7695.28	0.988806	-0.01624
SRP68	0.0953852	0.53059	14772.8	14893.2	0.99349	-0.00942336
CYGB	0.0954167	0.53059	3077.69	3015.2	1.02525	0.0359816
HLCS	0.0957687	0.531769	4166.61	4218.9	0.986586	-0.0194828
ALG2	0.0957688	0.531769	1729.02	1705.58	1.01432	0.0205186
SPTBN4	0.0959068	0.532146	46896.2	46571.8	1.00839	0.0120489
VPS51	0.0959944	0.532196	14494.1	14608.8	0.991361	-0.0125176
FKBP5	0.096056	0.532196	10649.3	10480.8	1.02925	0.0415984
ARPC4	0.0964124	0.533249	16045.4	16214.3	0.990049	-0.0144285
NUFIP2	0.0964737	0.533249	2771.73	2822.71	0.985715	-0.0207573
GYPC	0.0964809	0.533249	124.348	128.034	0.968663	-0.045933
COPS3	0.096578	0.533249	16664.5	16900.3	0.987849	-0.0176378
HIF1AN	0.0967124	0.533249	3711.67	3669.1	1.01528	0.0218759
PDGFRB	0.0967196	0.533249	1526.67	1501.39	1.01821	0.0260407
CALD1	0.0968012	0.533249	17762.7	18249.9	0.975206	-0.0362204
ERAP1	0.0968106	0.533249	6071.87	6273.05	0.971971	-0.0410154
MAEA	0.0969399	0.533249	2354.67	2380.99	0.988384	-0.016857
POGZ	0.0969565	0.533249	1958.19	1930.78	1.01235	0.0177053
UBE2H	0.0970181	0.533249	3855.89	3912.83	0.986288	-0.0199187
EMC1	0.0971602	0.533643	13371.5	13265.4	1.00646	0.00928643
CCDC115	0.0973618	0.53401	1010	993.594	1.01814	0.0259343
SKP1	0.0973676	0.53401	53140.7	53741.9	0.987556	-0.0180652
SIPA1	0.097793	0.535153	261.937	275.827	0.935123	-0.0967714
DCAF8	0.0978318	0.535153	5233.16	5275.64	0.989648	-0.0150123
NACA2	0.0978592	0.535153	1264.22	1291.73	0.974785	-0.0368437
XPO4	0.0979447	0.535153	2983.13	3028.63	0.987545	-0.0180815
STAM	0.0979488	0.535153	25075.2	25315.7	0.991558	-0.0122316
HSDL2	0.098027	0.535153	30795	31179.9	0.988798	-0.0162517
ATPIF1	0.0981101	0.535153	73328.4	75104	0.975209	-0.0362163
GSTZ1	0.0982042	0.535153	8133.23	7874.51	1.03124	0.0443861
HADHB	0.0982157	0.535153	39492.2	40142.4	0.986059	-0.0202543
EIF2B4	0.09834	0.535153	4502.17	4465.11	1.00945	0.0135643
FKBP1B	0.098351	0.535153	523.518	535.797	0.981691	-0.0266597
YWHAH	0.0984981	0.53557	133562	135398	0.987419	-0.0182658
TBCC	0.0987	0.536284	7556.79	7639.31	0.990695	-0.0134871
GNAS	0.0988186	0.536408	30018.3	29716.4	1.01011	0.0145115
PARD6A	0.0989747	0.536408	450.092	436.326	1.02881	0.0409789
NUDT16	0.0989902	0.536408	3520.23	3481.42	1.0125	0.0179217
IRS1	0.0993124	0.536408	701.333	691.648	1.01729	0.0247325
KCNAB2	0.0994043	0.536408	23293.8	23084.9	1.01303	0.0186708
ILK	0.099451	0.536408	9962.51	10113.7	0.984876	-0.0219856
PDE12	0.0995114	0.536408	7826.56	7770.07	1.00699	0.0100442
NARS2	0.0995334	0.536408	5237.77	5169.44	1.01329	0.0190445
RPL5	0.0995967	0.536408	17960.7	18146.3	0.990134	-0.0143041
PTPRZ1	0.099675	0.536408	104655	105847	0.990306	-0.014054
UFC1	0.0998047	0.536408	5853.47	5810.88	1.00933	0.0134026
MYO10	0.0998261	0.536408	252.427	266.359	0.940128	-0.0890703
SH3GL3	0.0998609	0.536408	37080.3	37719.8	0.98538	-0.0212486
DNAJC11	0.100067	0.536408	21665.5	21837.4	0.991542	-0.0122538
PDCL	0.100079	0.536408	1128.75	1111.07	1.01426	0.0204261
PTPRE	0.100101	0.536408	4622.8	4575.68	1.01069	0.0153412
ZBTB16	0.100101	0.536408	1287.37	1252.91	1.01981	0.0282956
VAMP3	0.100155	0.536408	1762.19	1723.6	1.0277	0.0394226
WRNIP1	0.100534	0.536408	2455	2422.43	1.01227	0.017591
SLTM	0.100536	0.536408	4623.51	4553.01	1.01385	0.0198445
LGALS1	0.10054	0.536408	52075	51207.3	1.01662	0.0237814
OPA1	0.10056	0.536408	104842	105887	0.989735	-0.0148852
AMER2	0.100609	0.536408	24683.8	24432.1	1.01639	0.0234541
SLC25A13	0.100678	0.536408	7145.88	7246.02	0.985412	-0.0212006
PRKD1	0.100825	0.536408	147.467	154.351	0.964281	-0.0524741
HSPA1L	0.100853	0.536408	4017.15	3815.22	1.05861	0.0821735
IARS2	0.10088	0.536408	57714.8	58202.3	0.991427	-0.012421
ANKRD13A	0.100967	0.536408	440.426	427.609	1.03478	0.0493216
QRSL1	0.101097	0.536408	2808.71	2767.09	1.01392	0.0199434
LDHB	0.101098	0.536408	162760	161126	1.0113	0.0162121
PTP4A3	0.101125	0.536408	281.27	273.235	1.0303	0.043059
CREB1	0.101154	0.536408	1316.08	1277.99	1.03249	0.04613
RTKN	0.101191	0.536408	3018.83	2936.69	1.0328	0.0465675
TAMM41	0.101409	0.536408	4724.18	4804.46	0.983593	-0.0238665
SLC44A1	0.101419	0.536408	12192	11866.2	1.03417	0.0484682
FAM19A5	0.101438	0.536408	1077.09	1045.37	1.02801	0.0398592
GTF2I	0.101479	0.536408	15858.4	15710.4	1.00903	0.0129692
ASMTL	0.101499	0.536408	11342.7	11495.4	0.975283	-0.0361068
CDK5	0.101525	0.536408	24366.6	24624.7	0.989514	-0.0152078
KIAA0513	0.101549	0.536408	30507.9	30860	0.986859	-0.0190848
BCAS3	0.101669	0.536408	18918.1	19056.7	0.992718	-0.0105444
GRIA2	0.10171	0.536408	65783.9	66486.5	0.988314	-0.0169587
TMEM205	0.101764	0.536408	1411.32	1433.04	0.984925	-0.0219144
EIF2S2	0.10183	0.536408	20095.5	20337.7	0.990208	-0.0141964
QPCT	0.102013	0.536494	503.621	481.664	1.03749	0.0530943
HSD17B7	0.102064	0.536494	443.259	457.723	0.970532	-0.0431518
SNAP25	0.102106	0.536494	82274.4	83461.1	0.984894	-0.0219601
AIFM3	0.102129	0.536494	9331.3	9217.58	1.01514	0.0216834
IGLV3-21	0.102267	0.536851	260.308	248.498	0.898404	-0.154564
GFRA1	0.102564	0.537832	1283.83	1247.04	1.03044	0.0432584
ACTR2	0.102596	0.537832	27679.4	28027.9	0.989824	-0.0147562
RPS28	0.102776	0.538262	6058.14	6125.72	0.989824	-0.0147558
PYURF	0.10282	0.538262	359.327	396.722	0.944618	-0.0821967
UBFD1	0.103021	0.538541	4345.66	4414.64	0.98639	-0.0197693
MAPK14	0.103096	0.538541	729.388	718.495	1.01661	0.0237654
TBR1	0.103103	0.538541	4141.82	4081.87	1.01197	0.0171734
NEK7	0.103157	0.538541	2693.49	2652.32	1.01573	0.0225201
TUBB4A	0.103395	0.539416	65931.6	65255.2	1.01384	0.0198281
TJP2	0.103616	0.539518	25532.3	25010.1	1.02567	0.0365729
TIMM8B	0.103625	0.539518	1866.61	1895.89	0.981874	-0.0263896
SS18L1	0.103628	0.539518	462.069	472.643	0.975754	-0.0354105
CDK14	0.103839	0.540206	6925.41	6992.31	0.989075	-0.0158482
FRYL	0.103969	0.540206	3736.08	3703.44	1.01202	0.0172375
FSCN1	0.104073	0.540206	75919.8	75487	1.01064	0.0152622
EPB41L3	0.104101	0.540206	268420	271251	0.990326	-0.0140246
MRPL48	0.104175	0.540206	2133.58	2167.55	0.980864	-0.0278757
ARF5	0.104187	0.540206	8229.96	8365.13	0.984406	-0.0226747
SLMAP	0.10443	0.541088	10772.8	10843.7	0.993513	-0.00938953
CYC1	0.104556	0.541088	44376.8	44836.2	0.988692	-0.0164076
EMC4	0.104578	0.541088	2836.63	2803.8	1.01161	0.0166559
PANX1	0.10474	0.541088	1996.18	2036.88	0.982929	-0.0248414
HMGN1	0.104839	0.541088	4493.33	4592.73	0.978751	-0.0309858
ADO	0.104863	0.541088	10958.6	11097.7	0.988578	-0.0165733
FKBP9	0.105157	0.541088	1339.41	1364.65	0.977786	-0.0324093
MT-ND2	0.105216	0.541088	388.883	360.408	1.10318	0.141674
PAAF1	0.105337	0.541088	1435.79	1409.06	1.01998	0.0285364
PACS2	0.105418	0.541088	4570.09	4540.33	1.00902	0.0129552
TARDBP	0.10544	0.541088	9486.06	9578.3	0.989963	-0.0145532
AIF1	0.105456	0.541088	2532.64	2602.51	0.969871	-0.0441358
AMD1	0.105497	0.541088	487.191	471.373	1.04688	0.0660938
EPM2AIP1	0.105508	0.541088	10271.1	10344	0.99094	-0.0131297
ATP6V1E1	0.105531	0.541088	81292.4	82150.3	0.989221	-0.0156357
PDCD10	0.10555	0.541088	8078.25	8136.69	0.992141	-0.0113834
HDAC6	0.105568	0.541088	2633.6	2664.26	0.987007	-0.0188681
OSBPL6	0.105697	0.541384	12122.8	12248.9	0.990941	-0.0131285
C19orf70	0.105804	0.54157	3079.09	3183.71	0.976307	-0.0345926
ENG	0.106023	0.542278	449.422	468.488	0.959065	-0.0602988
STX17	0.106085	0.542278	4490.92	4534.51	0.990531	-0.0137257
NCS1	0.106285	0.542593	17621.1	17815.1	0.98873	-0.0163509
CAPN1	0.106423	0.542593	42083.5	41686.3	1.0092	0.0132152
NOLC1	0.106486	0.542593	9271.85	9394.91	0.983265	-0.0243475
ATP1B2	0.106502	0.542593	36829.1	37337.3	0.986687	-0.0193349
HADHA	0.106504	0.542593	82044.6	83131.7	0.988247	-0.0170557
BASP1	0.106583	0.542633	338872	344058	0.982686	-0.025197
MECR	0.106968	0.543218	14283.3	14466.7	0.987605	-0.0179937
DNM3	0.107023	0.543218	62340.3	62859.8	0.991712	-0.0120069
CRTAC1	0.107035	0.543218	15832.5	15658.3	1.01434	0.0205408
ADRM1	0.107063	0.543218	6318.32	6423.31	0.985476	-0.0211075
CADM2	0.107068	0.543218	48649.7	49242.8	0.989404	-0.0153686
RBMXL1	0.107176	0.543218	2997.72	2953.91	1.0192	0.0274407
MTMR7	0.107229	0.543218	3149.35	3182.5	0.987655	-0.0179212
PNPLA6	0.10742	0.543218	14700	14534.2	1.01	0.0143575
SCN1A	0.107436	0.543218	20310	19998.1	1.01725	0.0246739
LARP4B	0.107513	0.543218	1683.92	1711.03	0.984184	-0.0229999
UBC	0.107515	0.543218	149804	147733	1.01435	0.0205576
SRA1	0.107557	0.543218	1716.53	1693.8	1.01538	0.0220204
TOMM70A	0.107797	0.543262	65811.6	66405.2	0.990515	-0.0137499
CCBL2	0.107814	0.543262	17099.3	17898.4	0.963235	-0.0540398
IGSF9B	0.107821	0.543262	4358.24	4420.85	0.987506	-0.0181387
KIAA1429	0.107972	0.543262	760.075	743.689	1.02995	0.0425681
CHMP2A	0.108059	0.543262	9360.51	9562.92	0.983897	-0.0234215
GRIA4	0.10816	0.543262	5280.93	5331.91	0.987952	-0.0174865
FAM213A	0.10816	0.543262	20764	21128.4	0.983488	-0.0240206
OVCA2	0.108174	0.543262	408.97	396.559	1.03562	0.0505002
HACE1	0.108276	0.543262	4055.31	4009.99	1.01051	0.0150788
ZNF385A	0.108281	0.543262	272.314	281.26	0.962252	-0.0555135
HSPA4L	0.108488	0.543945	78709.8	79622.3	0.989269	-0.0155646
RPL19	0.108645	0.544372	5266.59	5197.51	1.0123	0.017644
CNRIP1	0.108786	0.544721	27782.7	28188.6	0.986752	-0.0192401
CLDN11	0.108878	0.544819	23293.7	22316.6	1.06225	0.0871276
FBXO21	0.108991	0.545028	2582.7	2541.47	1.01539	0.0220365
RBBP5	0.109149	0.545141	1586.12	1566.15	1.01215	0.0174288
EEF1A2	0.1092	0.545141	103083	102265	1.0099	0.0142191
PLEKHB1	0.109229	0.545141	6371.96	6207.31	1.03752	0.0531428
LAMP2	0.109557	0.545692	3304.01	3235.91	1.02938	0.041774
VASN	0.109626	0.545692	741.695	762.867	0.959828	-0.0591523
LRP4	0.109652	0.545692	3368.61	3315.97	1.01754	0.0250859
RARS	0.109673	0.545692	24389.5	24561.6	0.991508	-0.0123033
ADA	0.109699	0.545692	2896.6	2845.73	1.0239	0.0340774
PEX14	0.109809	0.545883	11518.9	11390.7	1.01019	0.0146326
SYNM	0.11005	0.546723	15787.8	15371.6	1.02457	0.0350235
BTF3	0.110227	0.547243	6614.81	6699.99	0.987786	-0.0177296
STK11IP	0.110319	0.547345	1077.71	1096.88	0.979868	-0.0293404
GALM	0.110459	0.547681	3153.33	3058.84	1.02943	0.0418434
PAK4	0.11123	0.551046	1128.3	1118.41	1.01368	0.0196016
ARHGEF25	0.11149	0.551046	1475.49	1455	1.01667	0.0238454
ZW10	0.111522	0.551046	4661.94	4702.83	0.991326	-0.0125684
TMPPE	0.111527	0.551046	845.145	833.482	1.01975	0.0282132
GEMIN4	0.111627	0.551046	444.333	427.694	1.03743	0.0530118
LIMS1	0.111637	0.551046	9281.55	9401.84	0.985816	-0.0206099
HMGB3	0.11178	0.551046	2479.95	2532.86	0.978959	-0.0306804
DLG1	0.111886	0.551046	28003.1	28245.2	0.992564	-0.0107675
GSTM1	0.111887	0.551046	7046.86	7719.13	0.84799	-0.237882
SEMA6A	0.112183	0.551046	303.114	312.399	0.969852	-0.0441635
GAR1	0.112283	0.551046	4057.38	4002.46	1.01161	0.0166492
WIPF2	0.112294	0.551046	14672.3	14520.8	1.01119	0.0160552
RPS5	0.112307	0.551046	7923.78	8030.66	0.987384	-0.0183173
SYNGR3	0.112324	0.551046	14516.5	14716.8	0.983575	-0.0238929
RRAS2	0.112346	0.551046	4558.99	4621.97	0.988365	-0.0168837
CD74	0.112398	0.551046	1031.02	1070.18	0.962496	-0.0551471
VPS37C	0.112432	0.551046	317.873	310.818	1.03296	0.0467811
BRE	0.112593	0.551046	3232.24	3258.74	0.991578	-0.0122017
RABAC1	0.112701	0.551046	1035.79	1013.4	1.04032	0.0570342
MRPL9	0.112753	0.551046	2339.28	2375.01	0.977816	-0.0323657
BLOC1S5-TXNDC5	0.112767	0.551046	9404.64	9469.09	0.990082	-0.0143802
PTK2B	0.112776	0.551046	63245.7	64016.2	0.988563	-0.0165946
TCEAL3	0.112884	0.551046	6050.25	6167.49	0.981066	-0.027578
KTN1	0.113004	0.551046	58636.1	59293.3	0.990652	-0.0135496
GNPAT	0.113122	0.551046	4467.41	4515.69	0.988095	-0.0172782
MARC1	0.113167	0.551046	3146.65	3226.35	0.978049	-0.0320208
TMEM151B	0.113254	0.551046	450.638	437.487	1.03886	0.0549952
KCNN3	0.113288	0.551046	2462.36	2425.01	1.01741	0.0249019
MRPS28	0.113291	0.551046	3042.57	3089.71	0.982948	-0.0248126
NDUFA3	0.113314	0.551046	3916.6	4039.76	0.974671	-0.0370134
OSBPL9	0.113433	0.551273	2561.41	2540.48	1.01016	0.0145877
C17orf100	0.113718	0.552251	607.316	625.135	0.969182	-0.0451605
RPL4	0.11378	0.552251	29285.8	29671.9	0.984058	-0.0231843
BOLA2	0.113988	0.552659	4204.56	4148.4	1.0178	0.0254588
NDUFA13	0.114074	0.552659	16496.4	16732.7	0.985392	-0.021231
ERMP1	0.114082	0.552659	3797.37	3746.7	1.01565	0.022403
MCFD2	0.114347	0.553103	751.974	765.605	0.981022	-0.0276424
TIMM8A	0.114348	0.553103	4925.32	5009.76	0.984061	-0.0231797
SLC6A15	0.114392	0.553103	1365.34	1343.74	1.0173	0.0247482
HTRA2	0.114563	0.553575	5176.19	5120.2	1.01022	0.0146671
CERS2	0.114668	0.553731	520.399	501.992	1.04658	0.0656761
PDPK1	0.114864	0.554186	15098.6	14976.5	1.00904	0.0129769
RNF14	0.114921	0.554186	721.78	703.386	1.01959	0.0279857
VWF	0.114981	0.554186	13072	13544.3	0.965678	-0.0503858
AP2A1	0.115101	0.554365	120654	121611	0.991574	-0.0122081
PURA	0.115164	0.554365	44865.2	45213.8	0.991673	-0.0120641
VPS9D1	0.115276	0.554539	5995.08	5924.04	1.01196	0.0171471
KCNJ11	0.115423	0.554539	383.795	400.32	0.957397	-0.0628114
RASA4	0.115491	0.554539	1445.73	1492.98	0.969281	-0.0450133
UACA	0.115551	0.554539	816.789	793.388	1.03011	0.0427921
KIF1A	0.11561	0.554539	47191.9	47558.3	0.992401	-0.0110048
EPG5	0.115638	0.554539	1171.13	1187.21	0.987185	-0.0186082
CTSG	0.115752	0.554732	234.449	251.107	0.936794	-0.0941959
OSBP	0.115944	0.555098	20239	20386.2	0.993689	-0.00913389
CLIC5	0.115974	0.555098	182.875	190.388	0.966914	-0.0485405
ZC3H14	0.116067	0.555194	1049.88	1040.22	1.01262	0.0180992
NDUFA6	0.116232	0.5554	22037.9	22333.3	0.984177	-0.0230107
SARS2	0.116281	0.5554	14260.5	14400.5	0.988021	-0.0173867
MOG	0.11633	0.5554	30709.2	29708.5	1.04642	0.0654659
KIAA1244	0.11645	0.555623	28804.6	29046.8	0.992042	-0.011527
KCNMA1	0.116564	0.55582	12519.3	12610	0.992086	-0.0114626
PPP2R4	0.116671	0.55598	40995.3	41551	0.987864	-0.0176151
AEBP1	0.116874	0.556279	291.091	302.273	0.957851	-0.0621269
PSMD4	0.11688	0.556279	18937.1	19099.3	0.991902	-0.0117302
HIP1	0.116968	0.556349	8621.75	8476.34	1.02311	0.0329567
RXRA	0.117109	0.556622	536.399	514.306	1.04364	0.0616204
SWAP70	0.117172	0.556622	12460.6	12341	1.01256	0.0180131
GABRA4	0.117333	0.556829	3576.62	3543.48	1.01163	0.0166783
VAV2	0.117398	0.556829	1030.94	1008.41	1.02483	0.0353848
PDE6D	0.117491	0.556829	1467.02	1492.63	0.985695	-0.0207872
MTHFR	0.117509	0.556829	2372.2	2326.86	1.01977	0.0282379
USP9X	0.117835	0.557868	68833.6	69461.2	0.992594	-0.0107239
NRXN1	0.117907	0.557868	36474.9	36084.6	1.01071	0.0153636
MAPK11	0.118002	0.557868	1183.83	1203.9	0.985571	-0.0209681
FBN1	0.118022	0.557868	4222.31	3948.87	1.08788	0.121521
RNF25	0.118221	0.55801	1289.74	1308.86	0.986742	-0.0192548
APLP1	0.118272	0.55801	12073	11899.6	1.01726	0.0246937
PFDN2	0.11832	0.55801	15344	15480.5	0.991304	-0.012601
TCEAL5	0.11841	0.55801	16956.9	17155.3	0.984667	-0.0222924
MAST1	0.118491	0.55801	10177.6	10056.5	1.01052	0.0150948
EIF2D	0.118504	0.55801	302.146	310.225	0.974898	-0.0366773
ALG1	0.118623	0.55801	1416.71	1435.88	0.979898	-0.0292964
IKBKG	0.118713	0.55801	3526.52	3501.01	1.00785	0.0112838
RBM14	0.118761	0.55801	13466.9	13372.8	1.01051	0.0150803
TRIM36	0.118787	0.55801	10027.2	10142.2	0.988202	-0.0171216
PQBP1	0.118944	0.5581	1226.77	1211.49	1.01703	0.0243677
PHLDB1	0.118953	0.5581	6475.73	6396.24	1.01763	0.0252076
CD59	0.119177	0.55881	21220.9	20790	1.01932	0.0276057
DGKE	0.119312	0.559097	4304.6	4348.93	0.988465	-0.0167385
TBCA	0.119421	0.55926	18550.5	18775.4	0.989251	-0.0155918
GALNS	0.119636	0.559624	2067.91	2021.59	1.02305	0.0328731
NAT8L	0.119709	0.559624	2063.91	2102.38	0.98469	-0.0222588
GOLPH3L	0.11972	0.559624	1028.25	1012.81	1.01799	0.025724
PRKACA	0.119811	0.559708	12755.1	12970.6	0.985208	-0.0215003
LONRF2	0.119902	0.559789	2716.02	2674.06	1.01399	0.0200445
ELMO2	0.120055	0.560083	11381.7	11465.3	0.993055	-0.0100545
HMGB2	0.120113	0.560083	6699.08	6871.47	0.979371	-0.0300722
NCK1	0.120234	0.560305	3732.63	3764.35	0.992515	-0.0108399
PLTP	0.120366	0.560574	349.148	339.593	1.03893	0.0551037
PXN	0.12064	0.561399	1803.25	1771.01	1.01761	0.0251905
RPL24	0.120877	0.561399	11508.1	11713.4	0.984036	-0.0232167
DHCR24	0.120906	0.561399	2321.72	2203.52	1.04137	0.0584791
PET100	0.120941	0.561399	1553.91	1588.09	0.977454	-0.0328986
JAM3	0.120985	0.561399	6349.11	6213.27	1.03274	0.046475
WDR41	0.121038	0.561399	4146.79	4101.67	1.01039	0.0149086
PC	0.121218	0.561399	58100.2	58692.4	0.989577	-0.0151159
ARHGAP33	0.121235	0.561399	457.102	468.44	0.974853	-0.0367434
SHMT2	0.121289	0.561399	12038.5	12288.4	0.981249	-0.027309
ESD	0.121314	0.561399	27450.2	27106.7	1.01283	0.0183935
KRT9	0.121356	0.561399	31792.2	29271.5	1.07746	0.107639
IMPDH2	0.121551	0.561962	9160.62	9085.61	1.00998	0.0143277
OPALIN	0.121656	0.562106	5066.33	4907.2	1.0414	0.0585185
NCBP2-AS2	0.121792	0.56239	648.612	660.976	0.979892	-0.0293047
SAMD12	0.122013	0.562534	1233.53	1250.99	0.984766	-0.0221473
CPSF4	0.122069	0.562534	284.244	276.209	1.03674	0.0520607
C1QL3	0.122096	0.562534	2399.95	2449.42	0.976821	-0.0338344
SORD	0.122347	0.562534	14484.7	14287.9	1.01465	0.0209879
SPRYD7	0.122353	0.562534	2655.4	2632.63	1.00963	0.0138259
CDV3	0.122437	0.562534	12671.7	12860.2	0.988226	-0.0170873
UBR3	0.122443	0.562534	9285.81	9189.62	1.00868	0.012462
ISOC1	0.122503	0.562534	5926.95	5849.06	1.01432	0.0205095
WDR7	0.122624	0.562534	46829.7	47179.1	0.992567	-0.010763
C1orf122	0.122648	0.562534	469.848	457.991	1.04277	0.0604255
SLC2A5	0.122758	0.562534	1127.02	1158.96	0.972346	-0.040458
ST13	0.122787	0.562534	38452.9	38996.4	0.987675	-0.0178918
UBR1	0.122819	0.562534	11607.8	11535.6	1.00711	0.0102217
MRTO4	0.12286	0.562534	596.709	586.069	1.01512	0.0216509
HINT2	0.123132	0.563216	8078.5	7984.02	1.01053	0.0151128
MAPRE2	0.123157	0.563216	49230.7	49674.1	0.992066	-0.0114924
EMILIN2	0.123318	0.563614	1559.82	1512.54	1.02645	0.0376637
CCDC177	0.123433	0.563797	13156.6	13024.6	1.01075	0.0154312
SUMO2	0.123655	0.564007	4421.88	4360.38	1.01435	0.0205516
RABGAP1L	0.123701	0.564007	7402.35	7452.37	0.993409	-0.00954063
C14orf2	0.123871	0.564007	8516.89	8737.2	0.975306	-0.036073
IGHG1	0.123884	0.564007	61200.6	65627.8	0.935638	-0.0959778
ZNF638	0.123949	0.564007	6762.46	6713.11	1.00938	0.0134697
PLGRKT	0.124044	0.564007	2936.71	3033.47	0.975405	-0.0359273
HOGA1	0.124117	0.564007	770.156	754.136	1.02304	0.0328632
ABCC1	0.124117	0.564007	681.832	693.955	0.980113	-0.0289801
MAP4K2	0.124147	0.564007	2525.45	2501.23	1.01181	0.0169385
KBTBD2	0.124436	0.564982	872.118	884.827	0.982193	-0.0259212
TMEM184B	0.124592	0.565158	221.161	235.822	0.92558	-0.111571
PVRL3	0.124623	0.565158	886.645	907.565	0.982231	-0.0258665
CSNK1D	0.124815	0.565616	1868.36	1847.98	1.01701	0.0243375
PHC3	0.124873	0.565616	238.389	246.52	0.952567	-0.0701081
EXOSC3	0.12512	0.566396	157.6	161.958	0.972761	-0.0398422
PSMG2	0.125303	0.566827	1183.21	1202.11	0.982586	-0.0253444
ABI3	0.125428	0.566827	483.097	496.795	0.970533	-0.0431504
EHD4	0.125439	0.566827	4428.8	4485.53	0.987028	-0.0188366
RAB10	0.125518	0.566844	44647	44268.6	1.01052	0.0150924
ETFA	0.125836	0.567705	34253.6	34715.2	0.987482	-0.0181734
ABCE1	0.125919	0.567705	17054.2	17182.1	0.992934	-0.0102301
PHIP	0.125967	0.567705	2254.16	2223.5	1.01104	0.0158466
PARP4	0.126044	0.567705	1350.76	1328.42	1.02542	0.0362209
RHEB	0.126116	0.567705	15594	15792.2	0.988053	-0.017339
GRIN1	0.126157	0.567705	25956.4	26168.4	0.990747	-0.0134112
ICAM1	0.126325	0.568127	2696.61	2589.14	1.04147	0.0586238
CROCC	0.126617	0.569101	7159.3	7093.25	1.01054	0.0151307
IQSEC2	0.126832	0.569732	32151	32447.4	0.991981	-0.011616
IPO9	0.127228	0.570415	10715.1	10640.3	1.00829	0.0119082
MOXD1	0.127258	0.570415	4065.18	3946.31	1.02621	0.0373222
INPP5A	0.127377	0.570415	17587.1	17828	0.988403	-0.016829
DNAJA4	0.127415	0.570415	15052.7	15325.6	0.984721	-0.0222137
PGP	0.127445	0.570415	14950.2	14766.6	1.01105	0.0158549
OSBPL1A	0.12747	0.570415	17841.1	18028.2	0.991218	-0.0127255
SAMM50	0.12751	0.570415	32651.6	32973.7	0.990057	-0.0144161
PPAN-P2RY11	0.127899	0.571818	144.082	151.307	0.943277	-0.0842473
PHKA2	0.128019	0.572019	2578.89	2607.87	0.990344	-0.0139984
ACSL4	0.128538	0.573035	10916.5	10997.5	0.990628	-0.0135847
CDC73	0.128575	0.573035	1314.55	1298.58	1.01438	0.0205979
VANGL2	0.128608	0.573035	261.463	252.892	1.03559	0.0504574
RPL31	0.128665	0.573035	8480.15	8571.39	0.990327	-0.0140233
FUS	0.128674	0.573035	8435.85	8556.9	0.982952	-0.0248076
PCDH17	0.128699	0.573035	2438.9	2419.01	1.01279	0.018333
ADCK1	0.12888	0.573228	1028.67	1002.37	1.02431	0.0346593
NDUFB8	0.128906	0.573228	9687.24	9905.88	0.98208	-0.0260879
TBCB	0.129059	0.573228	26711.5	26528.2	1.00987	0.014168
ATP8A1	0.129153	0.573228	57376.5	56404.4	1.01771	0.0253226
SYNJ1	0.129178	0.573228	124097	125311	0.991334	-0.0125574
KIF3A	0.129195	0.573228	16269	16383.3	0.992656	-0.0106339
RAB3A	0.129364	0.573534	78186.1	79403.4	0.985051	-0.0217301
SERPINB6	0.129415	0.573534	9283.68	9666.56	0.964574	-0.0520369
TTPAL	0.129544	0.57366	2820.79	2849.51	0.988936	-0.0160512
RYBP	0.129595	0.57366	593.05	574.498	1.0361	0.051165
RAD21	0.129915	0.57448	1790.05	1773.45	1.01279	0.0183407
TBCD	0.129944	0.57448	20713	20968.6	0.986962	-0.0189328
SH3GL2	0.130023	0.57448	74108.6	75336.7	0.98608	-0.0202229
ACTA2	0.130082	0.57448	41516	42821.6	0.975694	-0.0354988
MTMR10	0.130255	0.574909	3224.06	3186.7	1.01594	0.0228135
APOB	0.130583	0.575502	18230.9	19056.6	0.959931	-0.0589971
GNG10	0.130613	0.575502	5784.89	5684.53	1.01706	0.0244006
GPD1	0.130828	0.575502	16311.3	15950.6	1.03197	0.0453957
CACNA1E	0.130855	0.575502	8353.97	8298.93	1.00862	0.012384
COL4A2	0.130894	0.575502	7608.71	7362.24	1.03148	0.0447139
ACSL1	0.130906	0.575502	10841.5	11034.7	0.984958	-0.0218666
PCLO	0.13092	0.575502	125957	127128	0.989987	-0.0145179
PRPF18	0.131197	0.576015	187.677	198.517	0.944912	-0.0817479
CHCHD4	0.13126	0.576015	7366.57	7473.4	0.984999	-0.0218056
MYL12B	0.131264	0.576015	16191.6	16414.3	0.98868	-0.0164251
PSMD2	0.131729	0.577649	42208.4	42441.7	0.994065	-0.0085881
AAMDC	0.131789	0.577649	3286.78	3202.76	1.02745	0.039068
CPSF2	0.131933	0.577867	1095.68	1083.42	1.01196	0.0171588
KIAA1467	0.132035	0.577867	2683.21	2657.74	1.00906	0.0130165
HDGF	0.132066	0.577867	16896	17171.5	0.98559	-0.0209405
ARL1	0.132268	0.578364	2821.35	2860.2	0.980508	-0.0283993
KIDINS220	0.132406	0.578364	3291.04	3265.4	1.00945	0.0135759
SLC39A10	0.132684	0.578364	7032.28	7117.73	0.986537	-0.0195549
PDCD6	0.132708	0.578364	9234.49	9420.01	0.984385	-0.0227051
OLFML3	0.132713	0.578364	1438.03	1370.68	1.06146	0.0860491
LGALS9	0.132836	0.578364	375.434	387.622	0.966354	-0.0493759
SLC39A6	0.132877	0.578364	4664.09	4704.99	0.989024	-0.0159229
NLRX1	0.132877	0.578364	2104.92	2127.83	0.989832	-0.014744
KIF5B	0.132983	0.578364	58574.8	59029.3	0.993701	-0.00911674
MARCKS	0.133011	0.578364	95832.8	96988.9	0.985994	-0.020349
BTN3A3	0.13315	0.578364	5978.6	5884.62	1.01786	0.0255407
PLCD1	0.133187	0.578364	24967.1	24660.5	1.01434	0.0205421
HDHD2	0.133193	0.578364	14185.3	14035	1.01179	0.0169097
AKAP2	0.133303	0.578364	10133.7	10288.7	0.989072	-0.0158526
ENTPD3	0.133322	0.578364	2503.14	2462.7	1.01439	0.0206063
ADCY6	0.133455	0.578432	363.661	371.966	0.973724	-0.0384154
SDHA	0.133511	0.578432	69125.9	69680.9	0.991404	-0.012455
PURG	0.133655	0.578432	2236.74	2275.09	0.987303	-0.0184352
SRSF2	0.133788	0.578432	4933.88	4871.1	1.01208	0.0173266
PKN1	0.133843	0.578432	1546.63	1566.47	0.986435	-0.0197047
TIMM17B	0.133866	0.578432	1273.65	1257.39	1.0223	0.0318226
AGPAT3	0.133871	0.578432	11321.5	11417.5	0.991465	-0.0123657
PEX1	0.134053	0.578889	1671.1	1697.36	0.984045	-0.0232033
TRIP10	0.134371	0.57968	467.569	406.203	1.08928	0.123372
LETM1	0.13439	0.57968	54617	55247.3	0.988641	-0.0164807
MATK	0.134465	0.57968	1313.71	1296.49	1.01429	0.0204725
SLC5A3	0.135156	0.58233	773.093	740.645	1.03947	0.055853
TTLL1	0.135382	0.582758	499.203	512.759	0.97068	-0.0429328
GRIK3	0.135427	0.582758	1730.8	1715.3	1.01283	0.0183985
CTNNA3	0.135487	0.582758	2972.3	2908	1.02917	0.0414842
FXYD6	0.135583	0.582758	14658.3	14864.1	0.983449	-0.0240772
TDRP	0.135711	0.582758	446.748	435.878	1.02869	0.0408052
RTN3	0.135716	0.582758	71547	72229	0.990461	-0.0138277
ADCY8	0.135805	0.582809	3254.42	3314.5	0.97833	-0.0316068
CCPG1	0.136266	0.583922	307.973	298.316	1.03291	0.0467111
GRASP	0.136268	0.583922	255.157	266.998	0.96021	-0.0585775
MRPS11	0.136295	0.583922	1346.94	1368	0.981664	-0.0266987
CAPZB	0.136377	0.583947	61043.6	61476	0.994532	-0.00790985
MARK3	0.137183	0.587068	4381.33	4422.3	0.992766	-0.010474
CHN2	0.137452	0.587885	1880.95	1913.88	0.985717	-0.0207544
COPS8	0.137585	0.588007	7563.4	7524.61	1.00618	0.00888229
STRIP1	0.137635	0.588007	4960.53	4929.13	1.00587	0.00845083
ACAP3	0.137954	0.588875	1476.7	1491.84	0.988466	-0.0167366
IFIT5	0.137993	0.588875	3399.08	3355.42	1.01204	0.0172598
ACADSB	0.138102	0.588963	11548.2	11733.6	0.979497	-0.0298877
STAT4	0.138257	0.588963	428.352	445.145	0.95704	-0.0633491
PMVK	0.138297	0.588963	8917.97	8775.79	1.01741	0.0249024
PCNT	0.13833	0.588963	1944.26	1923.04	1.01185	0.0169922
IGLC3	0.138402	0.588963	13775	14865	0.937957	-0.0924064
EXOSC6	0.138542	0.589232	534.212	523.253	1.02653	0.0377781
ATP6V1H	0.138921	0.590322	58223.3	58731.9	0.990913	-0.0131701
SCCPDH	0.138954	0.590322	18968.8	18831.8	1.0085	0.0122157
TPM3	0.139165	0.590535	103984	104843	0.992319	-0.0111248
RPL26L1	0.139209	0.590535	985.191	1018.28	0.963074	-0.0542821
MVK	0.139237	0.590535	2720.97	2665.41	1.01988	0.0284013
KIF5A	0.139495	0.590882	10870.6	11014.2	0.985005	-0.0217968
UQCRFS1	0.13955	0.590882	29935.6	30246.1	0.989689	-0.0149529
ARHGEF40	0.139605	0.590882	381.176	405.868	0.925534	-0.111642
VAMP2	0.139699	0.590882	53488.1	54239.6	0.98643	-0.019711
NHP2	0.139708	0.590882	1203.63	1187.8	1.01283	0.0183941
TRIM47	0.1398	0.590942	1852.22	1823.17	1.02107	0.0300852
REEP5	0.139886	0.590977	37588.2	38077.6	0.98655	-0.0195366
EIF3F	0.140151	0.591765	6621.89	6566.63	1.00959	0.0137715
TWF2	0.14035	0.592022	18578.6	18768.3	0.991278	-0.012639
PTPRD	0.140367	0.592022	22342.2	22240.8	1.00654	0.00940491
TTC33	0.140492	0.592218	934.669	923.904	1.01188	0.0170421
FLRT3	0.140692	0.592377	1250.5	1237.35	1.01163	0.0166875
COG1	0.140706	0.592377	2061.49	2087.17	0.988745	-0.0163299
IVNS1ABP	0.140764	0.592377	691.22	717.044	0.950579	-0.0731209
NWD2	0.141021	0.593131	3628.53	3672.63	0.988321	-0.0169485
DIRAS2	0.141155	0.593366	10674.1	10882	0.986512	-0.0195922
NFYC	0.141328	0.593767	618.388	598.058	1.03204	0.0455047
HSPB11	0.141658	0.593939	903.302	924.337	0.97294	-0.0395771
DYRK1B	0.141674	0.593939	220.257	211.401	1.04431	0.0625515
PDK3	0.141695	0.593939	17885.8	18032.3	0.988859	-0.0161638
HSPA5	0.141739	0.593939	95394.7	96600.6	0.9892	-0.0156659
DDA1	0.141781	0.593939	504.428	493.784	1.02229	0.031811
KCNK1	0.141839	0.593939	75.6982	79.143	0.946711	-0.0790041
CNNM3	0.142064	0.594515	3055.7	3021.84	1.01137	0.0163058
MINPP1	0.142141	0.594515	498.933	491.553	1.01452	0.020792
RER1	0.142211	0.594515	2408.68	2378.99	1.01147	0.0164534
GLG1	0.142299	0.594558	17797.5	17965.4	0.987535	-0.0180961
PLAT	0.142429	0.594771	235.127	245.144	0.954036	-0.0678846
NUP62	0.142538	0.5949	2581.3	2558.16	1.00856	0.0123004
CASP1	0.142632	0.594964	282.406	296.63	0.961243	-0.0570273
MGST3	0.14277	0.594966	20358.7	20752.3	0.979046	-0.030552
PLXNA4	0.142789	0.594966	39627.4	39987.6	0.990478	-0.0138037
UBASH3B	0.14293	0.595229	2955.29	2976.64	0.989818	-0.0147645
SLC11A2	0.143059	0.59544	336.851	326.625	1.04195	0.0592803
THRAP3	0.143299	0.59611	10330.5	10428	0.989879	-0.014676
COPG1	0.143485	0.596477	15760.9	15878.7	0.993349	-0.00962809
PEX3	0.143568	0.596477	1119.04	1128.7	0.985866	-0.020537
RAB3IP	0.143623	0.596477	1187.83	1202	0.986116	-0.0201703
PHKG2	0.143773	0.596493	704.842	714.332	0.987035	-0.018827
KIAA1671	0.143783	0.596493	4697.45	4750.32	0.991777	-0.0119118
POFUT2	0.14387	0.596527	649.533	658.683	0.981428	-0.027046
PHACTR2	0.144336	0.597156	2047.98	2024.89	1.01366	0.0195758
C2orf72	0.144361	0.597156	1286.95	1267.72	1.02228	0.0317852
KIAA1211L	0.144426	0.597156	29485.1	29862.1	0.989435	-0.0153233
MLH1	0.144459	0.597156	1148.18	1169.27	0.980888	-0.0278392
PHKG1	0.144576	0.597156	2660.04	2709.19	0.985865	-0.0205387
CMTM5	0.144644	0.597156	3370.83	3299.74	1.03008	0.0427543
LRP11	0.144822	0.597156	681.642	670.521	1.01937	0.0276745
CHRM1	0.144838	0.597156	1515.19	1493.38	1.01396	0.0199945
NPTX1	0.144852	0.597156	28252.6	27799.1	1.01566	0.0224176
SERPINB8	0.144878	0.597156	371.845	386.081	0.966448	-0.0492355
RNF146	0.144887	0.597156	799.415	789.103	1.01352	0.0193757
SCRG1	0.144966	0.59716	1852.15	1908.57	0.974588	-0.0371361
RAC1	0.145194	0.597292	48757.2	49557.8	0.986125	-0.0201572
CELF5	0.145216	0.597292	503.739	519.817	0.954526	-0.0671435
GMFB	0.145234	0.597292	13388.1	13582.4	0.987872	-0.0176037
ABCA2	0.145577	0.598112	7917.31	7813.99	1.01401	0.0200748
C11orf54	0.145678	0.598112	5083.55	4998.55	1.01992	0.0284506
GATAD2B	0.145702	0.598112	1481.74	1463.95	1.01148	0.0164676
MT1F	0.145811	0.598112	1116.02	1179.45	0.949609	-0.0745948
KCNIP4	0.145835	0.598112	6585.5	6648.2	0.98951	-0.0152142
TPP2	0.145906	0.598112	34451.6	34816.4	0.989265	-0.0155704
SNX11	0.146026	0.59828	847.157	863.34	0.981047	-0.0276056
GSTK1	0.146123	0.598358	11366.2	11477.2	0.98912	-0.0157819
STT3A	0.146278	0.598482	5765.06	5827.61	0.989135	-0.01576
PPP2R2C	0.146311	0.598482	2308.84	2335.26	0.984119	-0.0230946
GSTO1	0.146525	0.599034	42637.9	42007.3	1.02351	0.0335261
TBC1D9	0.146707	0.599453	527.954	539.75	0.978856	-0.0308307
TECPR2	0.14679	0.599472	5978.01	6035.57	0.991839	-0.0118227
MPDZ	0.146889	0.599555	6123.74	6086.24	1.00795	0.0114205
KTI12	0.147164	0.600116	483.174	471.542	1.02349	0.0335004
ZC2HC1A	0.147185	0.600116	39911.3	40219.2	0.989901	-0.0146444
RPS16	0.147448	0.600767	27213.6	27379.8	0.992724	-0.0105354
ALDH1B1	0.147503	0.600767	8035.18	8437.03	0.954698	-0.0668836
LMNA	0.147642	0.600864	65545.5	64178	1.01885	0.0269393
P2RY1	0.147786	0.600864	200.647	212.54	0.95629	-0.0644804
NHS	0.147903	0.600864	221.016	229.74	0.965248	-0.0510291
SERPING1	0.147921	0.600864	5535.71	5785.8	0.966146	-0.0496876
JPH3	0.147922	0.600864	3932.74	3887.9	1.01124	0.0161264
NSG1	0.1483	0.601925	902.46	863.353	1.03571	0.0506242
IQGAP2	0.148397	0.601925	269.18	257.264	1.05345	0.075127
FBLN1	0.148463	0.601925	4199.12	4095.5	1.02773	0.0394602
HDGFRP2	0.1485	0.601925	7938.17	7996.28	0.990193	-0.0142184
STRIP2	0.148611	0.602052	685.816	695.674	0.983641	-0.0237961
STK25	0.148951	0.602551	1930.38	1946.74	0.99022	-0.0141796
GGA3	0.148969	0.602551	9683.98	9770.15	0.991641	-0.0121103
RGS7BP	0.148972	0.602551	2577.29	2622.36	0.984597	-0.0223941
DOCK1	0.149076	0.60265	8567.53	8474.94	1.01362	0.0195117
WASL	0.149249	0.60303	16598.4	16445.3	1.01587	0.0227208
CCDC124	0.149705	0.604551	8264	8213.33	1.01008	0.0144725
MARCH2	0.14979	0.604574	15816.1	16044.6	0.985691	-0.0207933
TANGO6	0.149993	0.605052	270.896	261.962	1.0277	0.0394157
PACSIN2	0.150104	0.605052	17636.8	17815.7	0.989849	-0.0147196
MGST1	0.150246	0.605052	2493.05	2543.13	0.975823	-0.0353089
ADK	0.150277	0.605052	8529.62	8445.43	1.00954	0.013699
GBP2	0.150381	0.605052	403.514	426.306	0.961936	-0.0559866
ARL15	0.150466	0.605052	5903.9	5984.15	0.98788	-0.0175929
KIAA1324	0.150557	0.605052	2259.71	2286.12	0.988922	-0.0160716
TRIM25	0.150605	0.605052	8167.46	8078.75	1.01324	0.0189776
THOC3	0.150648	0.605052	2069.45	2029.13	1.01917	0.0273881
COG5	0.150724	0.605052	4289.6	4320.64	0.990972	-0.013084
BLVRB	0.150785	0.605052	12549.1	12365.2	1.01776	0.0253958
SAMD14	0.150902	0.6052	1309.16	1324.22	0.986155	-0.0201137
MOSPD2	0.150988	0.605226	2754.42	2694.77	1.02837	0.0403625
TDRKH	0.151267	0.60583	4312.18	4356.44	0.990008	-0.0144877
NOL11	0.151298	0.60583	380.571	392.101	0.973439	-0.0388379
CIRH1A	0.151701	0.60684	275.368	282.113	0.972938	-0.0395805
FMNL1	0.151794	0.60684	1598.14	1616.12	0.990155	-0.0142732
SLC25A11	0.151806	0.60684	50193	50731.3	0.988972	-0.0159988
BTBD11	0.152009	0.60684	2323.85	2344.07	0.988372	-0.0168741
NUMBL	0.152062	0.60684	17803.6	18019.9	0.9895	-0.0152289
CAPRIN1	0.152143	0.60684	16511.9	16644.8	0.992359	-0.0110655
ABCA8	0.152155	0.60684	2562.4	2511.73	1.0271	0.0385751
NIPSNAP1	0.152189	0.60684	28296.8	28742	0.985992	-0.0203527
ZFYVE27	0.152626	0.606888	627.662	639.274	0.973454	-0.0388156
PGAM5	0.152662	0.606888	16262.2	16423.7	0.987804	-0.0177026
DHX38	0.152694	0.606888	1683.22	1656.07	1.01782	0.0254834
PPIG	0.152778	0.606888	2125.97	2188.02	0.978331	-0.031605
CCDC144A	0.152967	0.606888	537.751	561.024	0.955538	-0.0656145
SRSF10	0.153128	0.606888	4454.29	4391.03	1.01178	0.016901
MPP3	0.153244	0.606888	3448.23	3391.6	1.01564	0.0223858
COPS5	0.153268	0.606888	12135.2	12242.9	0.991546	-0.0122481
NOTCH1	0.153374	0.606888	344.338	357.099	0.967157	-0.0481773
WAC	0.153485	0.606888	409.991	403.367	1.01814	0.02594
COL11A1	0.153503	0.606888	715.858	622.888	1.10416	0.142952
NEGR1	0.15353	0.606888	53405.3	53982.9	0.987884	-0.0175858
CD44	0.153588	0.606888	15053.3	14486.4	1.05029	0.0707828
PCSK2	0.153649	0.606888	5037.15	4962.86	1.01597	0.0228582
POLR2K	0.153665	0.606888	410.54	401.151	1.02204	0.0314511
NUP107	0.153669	0.606888	2746.37	2717.78	1.00887	0.0127396
B3GAT3	0.153723	0.606888	2218.89	2196.74	1.01077	0.0154493
MRPL21	0.15382	0.606888	938.554	953.644	0.980259	-0.0287658
PAG1	0.153902	0.606888	2837.37	2869.03	0.991468	-0.0123618
CAMSAP2	0.153916	0.606888	36471.5	36712.4	0.993102	-0.00998559
COX7B	0.154018	0.606888	7214.81	7048.88	1.02722	0.0387399
UCKL1	0.15404	0.606888	1239.85	1226.08	1.0117	0.0167839
CGGBP1	0.154071	0.606888	530.275	522.434	1.01895	0.0270895
MT-ND4	0.154119	0.606888	1249.38	1220.55	1.02885	0.0410273
CLPP	0.154551	0.607156	2564.75	2603.19	0.987674	-0.0178934
WBP11	0.154552	0.607156	2730.08	2704.38	1.01208	0.0173226
MAN1B1	0.154554	0.607156	413.848	392.226	1.0707	0.0985555
FAU	0.154572	0.607156	3027.49	3138.56	0.966391	-0.049321
YEATS4	0.154657	0.607156	779.555	757.087	1.04113	0.058149
MLF1	0.154727	0.607156	399.99	389.39	1.04063	0.0574562
TMEM214	0.154806	0.607156	1041.16	1052.43	0.986653	-0.0193852
MRPL1	0.154826	0.607156	6680.17	6762.34	0.982586	-0.0253438
KCNC2	0.155152	0.608121	2676.67	2644.59	1.01189	0.0170468
DLC1	0.155417	0.608842	250.104	259.241	0.960064	-0.0587982
KCNJ4	0.155717	0.609128	2123.38	2149.72	0.98611	-0.0201793
YPEL5	0.155736	0.609128	417.275	425.432	0.977461	-0.0328883
SPTBN1	0.155737	0.609128	683245	687418	0.994038	-0.00862697
CYP46A1	0.155851	0.609128	5642.45	5705.29	0.987204	-0.0185792
TMEM68	0.15602	0.609128	1149.45	1176.99	0.979067	-0.0305207
ABCG1	0.156082	0.609128	223.148	231.714	0.966124	-0.0497193
ACVR2A	0.156229	0.609128	343.807	335.285	1.02463	0.0351017
PMP2	0.156232	0.609128	12997.3	12284.6	1.06735	0.0940275
NUDT11	0.156286	0.609128	6265.88	6321.64	0.990994	-0.0130525
GTDC1	0.1564	0.609128	1604.6	1587.36	1.01204	0.0172731
LRRC40	0.156526	0.609128	16527.5	16646.2	0.991943	-0.0116716
ADAM23	0.156613	0.609128	21585.4	21371.4	1.01336	0.0191476
EPHX4	0.156648	0.609128	5888.99	5960.61	0.988785	-0.0162708
PEX6	0.156687	0.609128	490.813	501.019	0.975148	-0.0363071
FBXL15	0.156693	0.609128	1447.17	1398.71	1.02791	0.0397091
DMTN	0.157148	0.610441	40375.5	40928.8	0.9894	-0.0153746
SET	0.157273	0.610441	14194.3	14316.6	0.990686	-0.0135
PCDH10	0.157313	0.610441	7201.52	7261.19	0.99338	-0.00958305
GLDC	0.157382	0.610441	2163.57	2193.56	0.987414	-0.0182726
PSMD7	0.157432	0.610441	7140.99	7192.44	0.993165	-0.00989421
HSPA9	0.157576	0.610689	153212	154728	0.990226	-0.0141697
CRIP2	0.157714	0.610909	12654.4	12878.6	0.985099	-0.0216587
DDX1	0.158169	0.611858	46389.3	46188.7	1.00616	0.00885425
SERBP1	0.158198	0.611858	19821.3	20088.6	0.987577	-0.0180344
UBE2I	0.1582	0.611858	7933.97	7865.98	1.00869	0.0124793
ARSB	0.15835	0.612127	3911.14	3831.62	1.02184	0.0311696
ARMC1	0.15845	0.612201	8275.31	8369.65	0.98972	-0.0149079
CRYM	0.15867	0.61231	53329.9	54248.8	0.983851	-0.0234887
SHANK3	0.158685	0.61231	36584.4	37069.3	0.989486	-0.0152493
HNMT	0.158772	0.61231	8752.82	8546.58	1.02527	0.0360046
CERK	0.158801	0.61231	314.139	323.994	0.969792	-0.0442535
DDX21	0.15901	0.612804	1167.61	1184.86	0.987375	-0.0183305
GALNT2	0.159296	0.613595	3305.84	3340.54	0.988853	-0.0161727
GFPT1	0.159578	0.613744	6827.92	6887.94	0.988781	-0.0162776
CEP170B	0.159624	0.613744	43717.6	43971	0.99304	-0.0100767
ZNF207	0.159648	0.613744	2322.12	2302.38	1.00999	0.0143385
CS	0.159658	0.613744	125399	126598	0.98869	-0.0164094
MSI1	0.159738	0.613744	2521.15	2548.69	0.989689	-0.0149525
RAB18	0.159931	0.614172	25145.5	25356.6	0.992464	-0.0109134
CNTN5	0.160127	0.614521	2162.17	2132.12	1.01291	0.0185056
EXOC6	0.160331	0.614521	4621.27	4652.29	0.991588	-0.0121872
GAK	0.160402	0.614521	15269.3	15149.7	1.00718	0.0103229
PSMD13	0.160464	0.614521	25760.4	25883.4	0.993845	-0.00890664
UBE2L6	0.160465	0.614521	474.83	453.804	1.08803	0.121714
SFPQ	0.160512	0.614521	35295	34989.1	1.01407	0.020163
MAP1LC3A	0.160588	0.614521	9360.89	9475.59	0.987852	-0.0176332
SERPINB9	0.160743	0.614805	7140.27	7293.24	0.977408	-0.0329672
MAP9	0.160853	0.614916	4046.69	4100.14	0.985304	-0.0213588
LYSMD1	0.161044	0.615053	5988.66	6046.21	0.989854	-0.0147124
SRSF9	0.16105	0.615053	4379.29	4428.09	0.987551	-0.0180732
COX15	0.161251	0.61551	2341.94	2315.03	1.01015	0.0145662
MRRF	0.161508	0.616179	3409.91	3366.79	1.01213	0.0173895
ASPA	0.161658	0.616443	5742.56	5639.74	1.03452	0.0489561
ITGA7	0.162002	0.617446	6150.52	6055.37	1.01445	0.0206944
ERBB2IP	0.162378	0.618566	6411.06	6332.24	1.01434	0.0205369
TTC39C	0.162681	0.619412	6640.19	6698.68	0.990636	-0.0135732
CRELD2	0.162862	0.619751	955.588	982.04	0.972875	-0.0396737
SLIT2	0.162934	0.619751	2637.58	2557.47	1.02417	0.0344608
PLXNB1	0.163034	0.619822	12707.1	12606.9	1.01139	0.0163406
UBE2R2	0.163338	0.620669	1094.8	1082.07	1.01325	0.0189926
BEGAIN	0.163472	0.620866	1958.81	1999.69	0.976241	-0.0346908
THOC5	0.163599	0.620948	503.94	511.286	0.978673	-0.0311013
ATP6V1G2	0.163657	0.620948	26608.4	26935	0.988877	-0.0161365
CACNB3	0.164174	0.6226	3287.72	3259.88	1.00943	0.0135476
CCDC85B	0.164408	0.623174	609.819	622.697	0.97916	-0.0303838
PRKCD	0.164699	0.6232	9841.52	10012	0.980264	-0.0287584
TMEM143	0.164719	0.6232	2015.69	2038.89	0.988971	-0.0160001
TRPM2	0.164764	0.6232	275.977	268.667	1.02834	0.0403122
COA7	0.164828	0.6232	6378.97	6487.16	0.98273	-0.0251325
RNF31	0.16492	0.6232	1591.92	1575.95	1.00942	0.0135324
TIMM9	0.164933	0.6232	15822.9	15922.9	0.991986	-0.0116081
STX5	0.164989	0.6232	4819.9	4864.07	0.992772	-0.0104657
KCNQ2	0.165163	0.623546	9601.76	9664.94	0.989973	-0.0145386
CASC4	0.165388	0.623925	2990	3016.72	0.989846	-0.0147242
C16orf58	0.165534	0.623925	11308.2	11385.8	0.989235	-0.0156153
CDC37L1	0.165688	0.623925	2832.11	2865.06	0.991661	-0.0120818
MRPS16	0.165807	0.623925	2277.81	2299.49	0.983233	-0.0243949
SLC12A6	0.166092	0.623925	6465.05	6416.55	1.0074	0.0106385
CTSD	0.166109	0.623925	57722.1	58287.6	0.987536	-0.0180955
VPS37A	0.166112	0.623925	2206.47	2225.41	0.992465	-0.010912
SCO2	0.166346	0.623925	4424.54	4346.13	1.01595	0.0228302
CALR	0.166502	0.623925	72432.1	73291.4	0.989227	-0.0156263
KDSR	0.16653	0.623925	4722.54	4649.54	1.01754	0.0250823
PSMC1	0.166659	0.623925	31081.9	31240.1	0.99504	-0.00717287
ISCU	0.166689	0.623925	16563.1	16700.8	0.989181	-0.0156931
LPHN1	0.166761	0.623925	14659	14757.9	0.99261	-0.0107017
PDP1	0.166805	0.623925	6947.05	7008.73	0.988903	-0.0160989
TCEA1	0.166814	0.623925	4317.04	4285.46	1.01096	0.0157227
ABI1	0.166855	0.623925	16756.3	16673.1	1.00724	0.0104047
SCRIB	0.16692	0.623925	7462.88	7420.2	1.00856	0.0122992
PRPF38B	0.167015	0.623925	1303.04	1282.96	1.0159	0.0227551
PTPRT	0.167049	0.623925	9268.11	9161.75	1.00855	0.0122806
RRAGC	0.167154	0.623925	6040.86	5999.5	1.00872	0.012529
SH2B1	0.167162	0.623925	2609.27	2593.01	1.00682	0.00980233
SRRM2	0.167166	0.623925	7037.81	7104.71	0.990825	-0.013298
FLOT2	0.167203	0.623925	60901.6	59626.9	1.02078	0.0296684
SARS	0.167234	0.623925	33409.1	33173.8	1.00757	0.0108818
TBC1D8	0.167482	0.62424	113.41	118.435	0.959229	-0.0600528
CLIP4	0.167691	0.62424	285.298	293.741	0.973203	-0.0391874
SPCS1	0.167732	0.62424	794.879	803.063	0.981771	-0.0265419
YWHAQ	0.16777	0.62424	39221.5	39809	0.988536	-0.0166346
RPS27	0.167806	0.62424	4757.99	4811.68	0.988642	-0.0164796
GABRB1	0.167873	0.62424	5253.14	5296.2	0.988901	-0.0161014
TUB	0.167932	0.62424	3666.34	3637.82	1.00827	0.011883
GNG3	0.168032	0.62424	20612.4	20956.4	0.985733	-0.0207314
PLSCR4	0.168058	0.62424	3365.83	3283.4	1.02047	0.0292302
UBE2E2	0.168279	0.624753	554.029	559.079	0.986017	-0.020316
SEC24C	0.168406	0.624919	12951.2	13023.3	0.994132	-0.00849096
CD55	0.168629	0.625442	3768.85	3679.41	1.02535	0.0361209
SNX17	0.168988	0.625681	4161.16	4123.96	1.00932	0.0133836
NCOR2	0.168993	0.625681	828.584	847.096	0.974746	-0.0369014
STXBP6	0.169023	0.625681	10771.1	10946.5	0.9857	-0.0207802
EEPD1	0.169023	0.625681	886.001	863.734	1.02301	0.0328162
MTCH2	0.169193	0.626006	20332.9	20470.7	0.991885	-0.0117549
SPON1	0.169341	0.626061	4603.51	4537.8	1.01427	0.0204382
DOCK10	0.169414	0.626061	4759.66	4710.6	1.01253	0.0179669
MCTP1	0.169469	0.626061	8123.97	8185.94	0.991405	-0.0124541
NMD3	0.169538	0.626061	2351.73	2329.3	1.00911	0.0130791
OTUD7A	0.169838	0.626867	3224.1	3196.33	1.00905	0.0130023
MBP	0.170343	0.628426	338598	324237	1.05686	0.079782
FKBP15	0.170434	0.628454	10006.2	9936.18	1.00885	0.0127085
COPS4	0.170518	0.628461	25565.1	25728.3	0.994723	-0.00763367
CSPG5	0.170722	0.628904	4488.8	4573.57	0.983956	-0.0233345
PPIA	0.170903	0.629267	118456	117475	1.01012	0.0145199
ITGAX	0.171009	0.629352	649.037	620.115	1.03733	0.0528734
MTCL1	0.171121	0.629462	7401.37	7461.12	0.992843	-0.0103623
SMC1A	0.171514	0.630601	12346.2	12261.6	1.0089	0.0127772
GABRA5	0.171686	0.630929	1862.57	1891.9	0.984422	-0.0226512
TFCP2	0.171841	0.631191	1386.06	1398.78	0.990492	-0.0137835
BMPR1A	0.171937	0.631239	215.918	225.208	0.96157	-0.0565361
RPS11	0.172133	0.631653	20516.9	20640.4	0.99297	-0.0101779
PTRH2	0.172257	0.631803	1336.39	1352.51	0.988748	-0.0163246
CAMK4	0.172413	0.632071	24537.7	24870.1	0.987391	-0.0183061
GDI1	0.172567	0.63217	176685	178615	0.991373	-0.0125002
BECN1	0.172645	0.63217	5571.39	5603.36	0.992802	-0.0104218
TAPT1	0.172775	0.63217	4815.54	4782.38	1.00762	0.010945
FBXO45	0.172799	0.63217	525.353	534.112	0.978904	-0.0307612
TRIM32	0.172856	0.63217	7195.59	7242.38	0.991289	-0.012622
TBC1D1	0.173022	0.632357	4610.77	4555.61	1.01048	0.0150467
PLEKHA6	0.173074	0.632357	18234.2	18427.8	0.990331	-0.0140177
PHKA1	0.173253	0.632629	5311.8	5399.59	0.987922	-0.017531
SLC4A1AP	0.173315	0.632629	1180.47	1202.79	0.977249	-0.0332015
TMEM9B	0.173549	0.632686	2721.66	2697.13	1.01016	0.0145843
SLAIN2	0.173776	0.632686	851.315	844.669	1.01276	0.0182931
RIC3	0.173789	0.632686	1070.13	1054.44	1.01655	0.0236783
UBQLN4	0.17379	0.632686	3271.44	3233.81	1.01192	0.0170996
EXOC3	0.173799	0.632686	14209.5	14261.5	0.995479	-0.0065375
MAP1B	0.17383	0.632686	436496	442070	0.989324	-0.0154849
NDUFB1	0.17394	0.632782	4381.72	4443.3	0.985218	-0.0214847
RPS6KC1	0.174024	0.632784	4909.2	4934.46	0.993469	-0.00945261
KIF27	0.17422	0.633194	3279.23	3117.68	1.04883	0.0687766
NFS1	0.174398	0.633536	22364.2	22566.5	0.989937	-0.0145908
POTEI	0.174723	0.63407	11355.4	10560.4	1.04699	0.0662453
PRPF4	0.174736	0.63407	1812.69	1800.72	1.00737	0.0105992
SEC22A	0.174808	0.63407	291.526	301.634	0.970387	-0.043368
KATNAL1	0.174996	0.63407	11617.7	11709.3	0.992051	-0.0115142
RTN4R	0.175005	0.63407	2516.03	2493.94	1.00976	0.0140194
PTDSS1	0.175117	0.63407	420.246	429.313	0.980174	-0.0288899
SMARCD3	0.175129	0.63407	384.369	376.632	1.02424	0.0345508
PCDHGC3	0.175294	0.634079	3693.77	3734.6	0.988765	-0.0163006
GGPS1	0.175298	0.634079	4022.7	3985.24	1.01026	0.0147254
DGKD	0.17544	0.634275	911.333	953.888	0.940712	-0.0881756
CUL2	0.175673	0.634275	22769.2	22975.8	0.992726	-0.0105324
GCLM	0.175768	0.634275	4636.59	4598.42	1.00915	0.0131441
ALG9	0.175807	0.634275	850.789	859.558	0.988506	-0.0166783
PCBD2	0.175862	0.634275	2389.67	2343.32	1.01804	0.0257982
PRKRA	0.176016	0.634275	15486.7	15715.7	0.985047	-0.0217351
GRIN2A	0.176019	0.634275	9511.08	9601.7	0.991038	-0.012987
TCEB2	0.176021	0.634275	21913.9	22068.3	0.992916	-0.0102564
RPS4X	0.176259	0.634707	26345.6	26553.5	0.993086	-0.0100096
GSK3A	0.176315	0.634707	12843.9	12956.8	0.992301	-0.0111499
MXRA7	0.176391	0.634707	9949.15	10042.7	0.987899	-0.0175651
NT5E	0.176528	0.634898	9673.74	9826.07	0.982263	-0.0258194
HSPA4	0.176781	0.635509	129070	130729	0.990776	-0.0133687
PPBP	0.176935	0.635761	1206.61	1157.77	1.04941	0.0695744
PRICKLE1	0.177275	0.636296	406.996	413.404	0.98376	-0.0236219
TNPO3	0.177323	0.636296	7618.46	7695.65	0.990867	-0.0132363
MRPS23	0.177335	0.636296	4286.61	4342.12	0.982554	-0.025391
PCDHGA3	0.177675	0.636904	320.073	327.673	0.978264	-0.0317045
CSRP2	0.177764	0.636904	2806.52	2890.02	0.976633	-0.0341112
TMEM192	0.177851	0.636904	1949.17	1968.33	0.989544	-0.0151645
EXOC1	0.177895	0.636904	19105	19203.4	0.994146	-0.00846984
NDRG3	0.177924	0.636904	9901.86	9830.24	1.00835	0.0119974
GLOD4	0.178106	0.637255	53280.4	53821.2	0.991037	-0.0129894
INPP5K	0.178356	0.637694	2198.01	2178.09	1.00942	0.0135309
CCT2	0.1784	0.637694	51094.1	51718	0.990591	-0.0136386
EPHX1	0.178547	0.637694	24425.9	23938.1	1.02024	0.0289114
VEZT	0.178564	0.637694	1108.34	1124.79	0.988045	-0.0173512
MRPL28	0.179091	0.638485	1667.99	1686.49	0.981604	-0.0267875
AP3S1	0.179114	0.638485	7578.37	7651.5	0.991416	-0.0124373
RABGAP1	0.179129	0.638485	21506.9	21132.4	1.01334	0.0191197
PALM2	0.179194	0.638485	7889.95	7987.38	0.990255	-0.0141276
G3BP2	0.179206	0.638485	16526.9	16783	0.986658	-0.0193776
NALCN	0.179376	0.638597	289.102	295.711	0.976267	-0.034652
SRSF3	0.179406	0.638597	20792.3	20605.1	1.00861	0.0123718
DNAL1	0.1796	0.638863	2894.61	2927.96	0.99051	-0.0137564
EIF3B	0.179732	0.638863	13389.7	13458	0.994635	-0.00776026
HNRNPA2B1	0.179774	0.638863	83477.9	82938.8	1.00831	0.0119411
AIF1L	0.179817	0.638863	2943.3	2889.77	1.02837	0.0403631
FAM114A1	0.180005	0.639233	495.207	485.196	1.02478	0.0353106
PF4	0.180193	0.639465	502.989	475.757	1.06351	0.0888394
RPS7	0.180371	0.639465	10601.3	10684.9	0.991237	-0.0126986
DNAJC17	0.180487	0.639465	188.085	192.443	0.976064	-0.0349518
FAM171A2	0.180516	0.639465	8570	8469.72	1.00971	0.0139478
CYTH3	0.180523	0.639465	2683.27	2711.5	0.99087	-0.0132318
ABHD11	0.180658	0.639465	6111.91	6214.53	0.983454	-0.0240711
CHTOP	0.18066	0.639465	1417.12	1395.3	1.01989	0.0284126
ISY1	0.180931	0.639568	380.155	388.094	0.979451	-0.0299553
CLSTN1	0.18097	0.639568	29562.8	29282.2	1.01097	0.0157397
NUP188	0.181012	0.639568	2173.48	2198.07	0.988657	-0.0164577
EIF3K	0.181241	0.639568	5346.09	5374.82	0.992592	-0.0107277
TIAL1	0.181355	0.639568	3878.82	3860.44	1.00559	0.00803726
AP3M1	0.1814	0.639568	3935.09	3983.33	0.985691	-0.0207922
POLR2A	0.181555	0.639568	3781.42	3755.2	1.00744	0.0106879
MNDA	0.181564	0.639568	1964.86	2016.09	0.977815	-0.0323665
NARS	0.18158	0.639568	22376.4	22535.6	0.991168	-0.0127989
CDC42EP2	0.181585	0.639568	258.512	250.258	1.04447	0.0627767
MTPAP	0.181917	0.639568	2773.18	2798.55	0.988307	-0.0169694
MRPS17	0.181997	0.639568	1917.13	1853.64	1.02601	0.0370413
RPAP3	0.182053	0.639568	4482.14	4517.39	0.992754	-0.0104914
DOCK3	0.182055	0.639568	18625	18759.2	0.99149	-0.0123296
UPF1	0.182333	0.639568	25259.5	25128.9	1.00572	0.00823479
NAPRT	0.182414	0.639568	4097.62	3996.51	1.03257	0.0462462
JAKMIP3	0.182418	0.639568	7748.17	7698.94	1.00729	0.0104767
IGBP1	0.182461	0.639568	9025.25	9078.29	0.993842	-0.00891226
DCTPP1	0.182501	0.639568	243.594	253.591	0.954977	-0.0664622
TMEM178B	0.182514	0.639568	703.872	715.314	0.984532	-0.0224898
LEMD3	0.182535	0.639568	3762.53	3731.97	1.00775	0.0111393
HSD11B1	0.182541	0.639568	1994.28	1945.54	1.03251	0.0461491
PLOD3	0.182679	0.639754	245.207	251.257	0.977026	-0.0335313
CPNE4	0.182807	0.639908	9972.55	10085.4	0.989279	-0.0155505
PDK2	0.182971	0.640093	9872.49	9982.65	0.988532	-0.016641
CDH11	0.183028	0.640093	6584.46	6630.3	0.99075	-0.0134076
GRIK5	0.1834	0.641099	313.167	322.178	0.952284	-0.0705368
RAB5A	0.183494	0.641131	15661.6	15814.4	0.991202	-0.0127487
PPP1R2	0.183731	0.641665	6390.16	6469.46	0.988389	-0.0168495
TNIK	0.184148	0.64258	8917.54	9038.91	0.990169	-0.0142529
SHC2	0.184173	0.64258	1072.57	1058.41	1.01714	0.024524
PTPRS	0.184247	0.64258	16492.3	16412.6	1.0062	0.0089225
USP24	0.184402	0.642815	13959.1	13791.6	1.01465	0.0209807
SLC25A3	0.184529	0.642815	86994.2	88074	0.987986	-0.0174373
CFL2	0.184568	0.642815	24669.9	24409.4	1.01261	0.0180811
WRB	0.184744	0.642822	3360.9	3425.22	0.982739	-0.02512
AASDHPPT	0.184822	0.642822	11031.9	10925.8	1.00888	0.012759
TUBB1	0.184913	0.642822	1829.09	1749.32	1.0493	0.0694208
LRRTM4	0.185023	0.642822	7483.33	7571.6	0.989954	-0.0145668
CETN2	0.18505	0.642822	6831.52	6920.3	0.988637	-0.0164869
PTPN11	0.185078	0.642822	35583	35836.2	0.993568	-0.00930965
SRR	0.185185	0.642881	3643.41	3589.09	1.01889	0.0270021
TFAM	0.185314	0.642881	28106.2	28343.3	0.990002	-0.0144969
FAM107B	0.185453	0.642881	2089.69	2041.18	1.0297	0.0422199
UNK	0.18557	0.642881	2914.53	2889.36	1.00716	0.010297
RIPK2	0.185609	0.642881	628.572	621.315	1.01259	0.0180559
LACE1	0.185673	0.642881	2949.91	2981.13	0.989527	-0.015189
MYO1D	0.185687	0.642881	15803.7	15421.4	1.03543	0.0502255
PTPN12	0.186072	0.643214	926.02	948.108	0.977248	-0.0332038
ACAD10	0.186141	0.643214	244.269	248.719	0.971898	-0.0411235
MAPK7	0.186152	0.643214	379.248	387.962	0.977578	-0.0327169
PRODH	0.186228	0.643214	11948.8	12280.4	0.970385	-0.0433713
RAB3IL1	0.186281	0.643214	180.214	190.701	0.926869	-0.109563
WASH6P	0.186304	0.643214	83.3383	88.3717	0.848668	-0.236727
FIBP	0.186394	0.643214	16931.8	17021.4	0.99317	-0.00988798
LCLAT1	0.186461	0.643214	2970.78	2993.91	0.990976	-0.0130777
KIAA1522	0.186839	0.643599	883.547	856.244	1.04551	0.0642135
CCT5	0.186879	0.643599	98081.5	99242.9	0.99079	-0.013349
ARPP19	0.186911	0.643599	14294	14512.5	0.981029	-0.0276318
EIF2A	0.187081	0.643599	6982.55	6920.85	1.00771	0.0110737
RUSC2	0.187179	0.643599	305.404	313.395	0.958894	-0.060557
ECH1	0.187195	0.643599	29369.5	29914	0.985059	-0.0217175
DNAJA2	0.187203	0.643599	28096.5	28367.9	0.992165	-0.0113481
KIAA1462	0.18725	0.643599	4314.22	4357.49	0.990693	-0.0134903
PACSIN1	0.187408	0.64385	136035	137341	0.989407	-0.0153642
PPOX	0.187853	0.645086	5215.87	5271.62	0.989164	-0.0157187
COPS6	0.187943	0.645105	12018.3	12113.4	0.993191	-0.00985739
SLC33A1	0.188171	0.645485	1513.8	1495.24	1.01145	0.0164321
GYG1	0.188224	0.645485	12284.9	12102.1	1.01439	0.0206119
SIRT2	0.188553	0.645773	36338.9	35773.8	1.0347	0.0492081
DYSF	0.188749	0.645773	1955.82	1924.44	1.01466	0.0210015
RANBP2	0.188769	0.645773	31695	31533.1	1.00527	0.00758931
GNA12	0.188776	0.645773	2963.26	2999.24	0.98885	-0.0161764
ACYP2	0.188843	0.645773	4069.03	4022.96	1.01413	0.0202447
VWA9	0.189054	0.645773	186.056	178.85	1.05623	0.0789186
FHL3	0.189095	0.645773	782.851	797.4	0.978531	-0.0313113
CRIP1	0.189136	0.645773	2067.68	2152.84	0.960755	-0.0577591
AP1S1	0.189158	0.645773	4536.25	4577.08	0.990836	-0.0132816
LY6H	0.18924	0.645773	19144.4	19574.6	0.977903	-0.0322365
HPRT1	0.189243	0.645773	46176.1	46610.5	0.990436	-0.0138643
GNB3	0.18949	0.645878	1578.51	1527.4	1.03224	0.0457824
ZNRF2	0.189676	0.645878	867.464	856.768	1.01225	0.0175725
GNB2L1	0.189729	0.645878	47250.6	47531.3	0.993246	-0.00977728
HID1	0.189786	0.645878	3586.98	3612.62	0.991216	-0.0127292
POLR2D	0.189923	0.645878	467.297	461.256	1.02175	0.0310383
PRPSAP2	0.190039	0.645878	12925.9	13020.2	0.993048	-0.0100653
ARMCX3	0.190061	0.645878	6635.38	6670.07	0.99357	-0.00930679
YIPF6	0.190179	0.645878	331.774	322.291	1.03651	0.0517284
PIGG	0.190235	0.645878	108.072	104.789	1.04201	0.0593702
BPHL	0.190238	0.645878	10013.2	10300.6	0.972835	-0.039733
VPS33B	0.190299	0.645878	10623.4	10691.2	0.993775	-0.00900953
BCAS2	0.190435	0.645878	1172.52	1185.08	0.987657	-0.0179177
TMEM19	0.19044	0.645878	1205.32	1179.04	1.02008	0.0286863
NECAB1	0.190466	0.645878	14125	14247.6	0.988024	-0.0173825
GRIP1	0.190574	0.645878	5030.69	4976.84	1.00842	0.0120946
PGAM2	0.190634	0.645878	6061.11	5953.82	1.0369	0.0522794
BRCA2	0.190769	0.646046	665.729	621.618	1.07031	0.0980351
DST	0.190977	0.646462	154154	153343	1.00609	0.00876308
VRK1	0.191155	0.646777	190.938	196.823	0.963741	-0.0532829
LUZP1	0.191559	0.647072	18975	18802.9	1.01035	0.0148591
IGHV3-30	0.191691	0.647072	1508.03	1640.96	0.942314	-0.0857199
SMNDC1	0.191738	0.647072	940.437	952.526	0.988635	-0.0164903
SAT2	0.191754	0.647072	1278.53	1242.64	1.03341	0.0474102
MEST	0.19185	0.647072	313.487	325.754	0.962559	-0.0550524
ARHGEF28	0.191977	0.647072	1015.32	998.48	1.01415	0.0202755
NUDT5	0.192046	0.647072	6678.9	6630.71	1.01065	0.0152883
GSTP1	0.192153	0.647072	47726.3	47147.1	1.01398	0.0200309
MESDC2	0.192247	0.647072	13425.7	13507.7	0.992599	-0.0107171
YWHAG	0.192271	0.647072	69048.3	69606.9	0.992346	-0.0110847
MEF2BNB	0.192386	0.647072	678.581	665.549	1.01645	0.0235407
RAB1A	0.192419	0.647072	39982.9	40372.5	0.991017	-0.0130189
SMIM12	0.192513	0.647072	3949.64	4026.38	0.985624	-0.0208904
GCSH	0.192654	0.647072	4398.5	4456.99	0.987825	-0.0176719
SH3GLB1	0.192766	0.647072	7975.4	8041.96	0.992799	-0.0104261
CNTN4	0.192786	0.647072	5036.6	4992.43	1.01033	0.0148328
RPS3A	0.192922	0.647072	28677.2	28831.9	0.993478	-0.00944071
NAA38	0.192931	0.647072	858.247	866.747	0.98924	-0.015607
GPX3	0.193053	0.647072	144.163	149.162	0.963914	-0.0530229
EWSR1	0.193054	0.647072	5695.77	5753.11	0.991017	-0.0130189
COMT	0.193127	0.647072	11298	11573.7	0.982352	-0.0256884
CBFB	0.193276	0.647072	731.134	723.023	1.01966	0.0280862
KCNT1	0.193311	0.647072	1420.83	1407.56	1.01019	0.0146309
FGF2	0.193405	0.647072	1100.01	1086.39	1.01591	0.0227762
GLRX2	0.193446	0.647072	519.297	532.123	0.971864	-0.0411742
C4B	0.193601	0.647072	1726.02	1663.1	1.05956	0.0834687
PCDHAC2	0.193674	0.647072	2608.52	2628.17	0.991773	-0.011918
RIPK1	0.193761	0.647072	491.908	503.515	0.9815	-0.0269396
ISYNA1	0.193836	0.647072	4307.69	4261.78	1.01238	0.0177535
KLHL22	0.193904	0.647072	4332.52	4297.47	1.0074	0.0106322
UPF2	0.193916	0.647072	6265.06	6219.92	1.00911	0.0130818
RGS20	0.194012	0.647072	2119.16	2147.3	0.987914	-0.017542
COMMD8	0.194054	0.647072	2176.1	2158.25	1.0079	0.0113485
SCARF1	0.194499	0.647703	270.965	278.005	0.974848	-0.0367503
DNTTIP2	0.194503	0.647703	227.788	235.689	0.972181	-0.0407038
CIAPIN1	0.194545	0.647703	17776.3	17895.8	0.993552	-0.00933221
RPS6KA2	0.194584	0.647703	27540.7	27327	1.00961	0.013793
GHDC	0.194696	0.647792	5675.68	5617.03	1.00844	0.0121311
EFNB1	0.194803	0.647831	1097.45	1079.78	1.01695	0.0242552
CDK18	0.194878	0.647831	8098.16	8003.07	1.01223	0.0175308
ATG2A	0.194965	0.647836	2990.03	2949.84	1.01053	0.0151074
RPL36AL	0.195199	0.647883	866.37	845.798	1.03953	0.0559291
NLE1	0.195271	0.647883	259.02	265.375	0.966997	-0.0484168
MEGF9	0.195307	0.647883	3653.96	3624.77	1.01036	0.0148649
KBTBD6	0.195399	0.647883	1501.74	1478.74	1.01062	0.0152435
SF1	0.19544	0.647883	4836.45	4785.8	1.01226	0.0175758
NSMF	0.195592	0.647883	1820.09	1842.88	0.989852	-0.014715
ATP6V0D1	0.195623	0.647883	47151.1	47583.6	0.989896	-0.0146518
INSR	0.195661	0.647883	4753.11	4728.94	1.00724	0.0104111
PDIA3	0.195801	0.648064	58170.9	58544.2	0.993784	-0.0089954
STAC2	0.196292	0.648741	2800.91	2822.89	0.989784	-0.0148146
RPLP2	0.196379	0.648741	19729.8	19827.9	0.99234	-0.0110942
ACP2	0.196471	0.648741	3199.56	3228.97	0.987355	-0.0183592
WHAMM	0.196504	0.648741	286.988	295.808	0.961886	-0.0560616
MRPL24	0.19652	0.648741	3124.18	3150.87	0.98573	-0.0207355
FAM160B2	0.196599	0.648741	712.802	727.205	0.98083	-0.0279248
TSPAN14	0.196681	0.648741	381.212	374.515	1.01827	0.0261269
HAGHL	0.196698	0.648741	3229.46	3177.08	1.01258	0.018033
ATP6V1C1	0.196887	0.648741	89950.3	90502.1	0.992384	-0.0110303
ERMN	0.196957	0.648741	23858.5	23228.6	1.03678	0.0521115
AP2S1	0.196999	0.648741	23397.7	23614.8	0.991612	-0.0121526
KCTD1	0.197031	0.648741	493.407	482.512	1.02072	0.0295884
SLC4A4	0.197236	0.649081	32442	32887	0.986981	-0.0189053
GIPC1	0.197358	0.649081	5050.58	5022.92	1.00802	0.0115185
PLXNC1	0.197446	0.649081	12746.4	12855.7	0.986362	-0.0198103
EIF4G3	0.197476	0.649081	25483.8	25708.8	0.993005	-0.0101272
SLC13A5	0.19771	0.649569	1640.45	1678.78	0.978268	-0.0316982
CSNK2A1	0.197848	0.649741	15730.6	15859.6	0.993014	-0.0101138
SLC17A7	0.198411	0.651062	20604.3	20847.9	0.988486	-0.0167082
STRAP	0.198421	0.651062	25876.9	25995.4	0.994172	-0.00843268
RNF220	0.198622	0.651438	601.158	593.357	1.01868	0.0267043
GORASP2	0.198856	0.651791	6320.7	6379.6	0.991753	-0.0119474
TPPP3	0.198901	0.651791	33534.5	32633.8	1.02338	0.0333427
TRAF2	0.199066	0.652052	3323.05	3358.82	0.989571	-0.0151249
NRSN2	0.199166	0.652096	294.538	308.983	0.959487	-0.0596643
CELF4	0.19944	0.652712	4779.72	4715.37	1.01388	0.019893
NDUFA7	0.199791	0.653578	30221.7	30558.2	0.988536	-0.0166353
TTC37	0.199936	0.653582	15429.7	15265	1.00948	0.0136108
KHDRBS1	0.200003	0.653582	16533.5	16728.4	0.988641	-0.0164816
PODXL2	0.20005	0.653582	1610.62	1636.31	0.988041	-0.0173579
VWA8	0.200262	0.653587	16835.8	16153	1.02748	0.0391088
TP53I11	0.2003	0.653587	1416.55	1450.64	0.975674	-0.0355294
PSMA5	0.200423	0.653587	10753.3	10851.6	0.992336	-0.0111
SIRPB1	0.200475	0.653587	1063.54	930.55	1.20285	0.26646
AK2	0.200482	0.653587	7541.33	7648.09	0.989428	-0.015334
PTGS1	0.200745	0.654163	245.239	255.174	0.961527	-0.0566012
MAPK8IP2	0.200942	0.654163	781.698	793.624	0.98487	-0.0219952
TERF2IP	0.200992	0.654163	6867.99	6817.13	1.0103	0.0147854
TPBG	0.201003	0.654163	3503.83	3562.74	0.984305	-0.022823
PPT1	0.20145	0.655018	22704.8	22315.7	1.01343	0.0192444
NAT14	0.201493	0.655018	942.345	928.877	1.01275	0.0182813
GLRB	0.201524	0.655018	352.738	343.26	1.02774	0.0394792
SHH	0.201663	0.655189	183.11	190.364	0.965099	-0.0512513
ETF1	0.201825	0.655266	13976.6	13905.6	1.00653	0.00938991
DPH1	0.201914	0.655266	294.238	305.285	0.949488	-0.0747776
RALA	0.201945	0.655266	34054.3	34376.1	0.992099	-0.0114447
RHOF	0.20213	0.65532	1168.73	1177.16	0.987217	-0.018561
MRAS	0.202135	0.65532	13739.7	13874.5	0.990683	-0.0135039
SERPINF1	0.202284	0.655525	6708.55	6607.99	1.01477	0.0211593
GCA	0.20247	0.65567	5857.07	6002.12	0.969617	-0.0445135
DFNA5	0.202539	0.65567	6202.51	6159.16	1.00945	0.0135674
COX6C	0.202588	0.65567	20235.1	20539.9	0.98523	-0.0214677
UBTD1	0.202686	0.655708	895.381	880.329	1.01206	0.017292
DBN1	0.202968	0.656342	37724.4	38081.3	0.992472	-0.0109022
KCNA1	0.203144	0.656629	5786.03	5696.44	1.01929	0.0275633
NTPCR	0.203291	0.656826	7147.08	7059.96	1.01901	0.027166
WDR20	0.204064	0.658814	1682.9	1669.78	1.00782	0.0112423
A2M	0.204166	0.658814	60660.5	62439.7	0.972925	-0.0395997
KIF13B	0.204247	0.658814	2067.32	2050.78	1.01037	0.0148769
PRPS1	0.204253	0.658814	23898.5	24063.5	0.993595	-0.00926973
WASF3	0.204353	0.658858	7577.12	7681.31	0.990477	-0.013804
VPS16	0.205298	0.660572	9748.86	9691.42	1.00536	0.00771683
ZNF512	0.205358	0.660572	2031.42	2006.18	1.01117	0.0160277
ADCYAP1	0.205543	0.660572	596.408	623.969	0.952975	-0.0694903
USP47	0.205674	0.660572	11128.6	11207.7	0.994486	-0.0079771
ABCB1	0.20573	0.660572	4927.5	4986.47	0.988253	-0.0170478
MBD2	0.205807	0.660572	355.318	346.232	1.02814	0.0400364
QDPR	0.20588	0.660572	56606.1	55805.1	1.02143	0.0305924
RPL27	0.205886	0.660572	14986.1	15163.7	0.990209	-0.0141944
AVEN	0.205952	0.660572	1285.8	1277.5	1.01354	0.0194016
PPP1R14A	0.206095	0.660572	3914.52	3776.95	1.04534	0.0639785
DLG2	0.206283	0.660572	45468.3	45830.7	0.993539	-0.00935131
FXYD7	0.206317	0.660572	2057.8	2152.89	0.977342	-0.0330645
AIMP1	0.206431	0.660572	14247.6	14325.7	0.992972	-0.0101755
DYNC2H1	0.206549	0.660572	1579.38	1554.72	1.01123	0.0161161
MARS	0.206633	0.660572	22753	22877	0.993804	-0.00896641
PHF6	0.206646	0.660572	1400.63	1372.26	1.02008	0.0286791
PKIA	0.20665	0.660572	3069.71	3126.84	0.981241	-0.027321
HDLBP	0.206658	0.660572	30365.8	30503.7	0.994829	-0.00747968
MRPS7	0.20668	0.660572	3908.45	3956.2	0.983193	-0.0244538
GATB	0.206973	0.660572	1431.11	1407.58	1.01278	0.0183165
MSI2	0.207034	0.660572	2987.08	3056.6	0.979351	-0.0301022
NKIRAS1	0.207044	0.660572	4693.58	4649.85	1.00781	0.0112273
UBR2	0.207071	0.660572	2231.08	2214.01	1.00825	0.0118555
PARL	0.207096	0.660572	1178.86	1159.01	1.01631	0.0233337
ITPKB	0.207112	0.660572	8069.22	7997.7	1.0128	0.0183487
KCNA4	0.207146	0.660572	1962.43	1943.42	1.01112	0.0159491
SUPT16H	0.20744	0.661087	10859.3	10906.2	0.992446	-0.01094
TMOD2	0.207538	0.661087	72246.7	72617.5	0.99442	-0.00807285
MYLK	0.207569	0.661087	19799.6	20046.3	0.98789	-0.0175775
DMXL1	0.207993	0.66111	13195.9	13271.3	0.995024	-0.00719686
CTU2	0.20804	0.66111	267.723	273.905	0.968713	-0.0458589
KRT14	0.208067	0.66111	3668.05	3614.45	1.05759	0.080775
DHRS7	0.208095	0.66111	14261.3	14402	0.990201	-0.014207
AKR1C1	0.208169	0.66111	1743.38	1689.26	1.02941	0.0418157
BRK1	0.208177	0.66111	11860.6	11954.4	0.992452	-0.0109314
SLC6A11	0.208185	0.66111	13720.7	13493.8	1.01571	0.022494
EDC4	0.208533	0.661795	7699.29	7645.74	1.00566	0.00813564
TM6SF1	0.208709	0.661795	364.231	356.178	1.02715	0.0386487
CSNK1E	0.208868	0.661795	13354	13269.3	1.00799	0.0114753
XRCC6	0.209022	0.661795	66415.5	66877.2	0.991786	-0.011899
ANP32A	0.209057	0.661795	15229	15343.6	0.992164	-0.0113492
PFN2	0.209103	0.661795	46972.8	47318.4	0.993431	-0.00950768
NTRK2	0.209118	0.661795	16908	17076.3	0.989599	-0.0150844
CNOT11	0.209142	0.661795	1459.85	1443.29	1.00906	0.013006
STT3B	0.209185	0.661795	6981.47	7040.36	0.990219	-0.014181
IDH3G	0.209441	0.662329	31798.6	32153.7	0.990316	-0.0140394
NOP9	0.209658	0.662739	271.543	266.052	1.02983	0.042409
MZT2A	0.209885	0.663043	816.42	833.756	0.976271	-0.034647
CLASP2	0.209929	0.663043	47795.7	48176.4	0.99407	-0.00858045
EXOC8	0.210343	0.664075	18805.2	18892.1	0.995433	-0.00660449
OTULIN	0.210778	0.66488	840.214	826.082	1.02311	0.0329564
ADPRHL2	0.210858	0.66488	5473.97	5428.76	1.00864	0.0124162
C19orf66	0.210924	0.66488	5192.33	5137.21	1.00864	0.0124168
NEBL	0.210967	0.66488	33664	34005.1	0.990548	-0.0137005
RNF214	0.211271	0.66488	8342.85	8387.11	0.995237	-0.00688857
AP1G1	0.211287	0.66488	27229.2	27414.8	0.992838	-0.0103704
RBX1	0.211293	0.66488	1437.98	1416.94	1.0187	0.0267331
KRT1	0.211381	0.66488	77918	74720.5	1.06215	0.0869903
TRMT10C	0.211386	0.66488	6216.76	6271.3	0.988051	-0.0173431
C2orf43	0.212249	0.664987	1140.42	1160.11	0.978608	-0.0311975
MRI1	0.212255	0.664987	3176.68	3117.31	1.02359	0.0336392
NDC1	0.212352	0.664987	366.551	360.002	1.01932	0.0276007
KIAA1211	0.21237	0.664987	1056.11	1066.58	0.988596	-0.0165472
MAGEE1	0.212479	0.664987	406.252	416.067	0.978175	-0.0318356
SLC25A23	0.212798	0.664987	8472.16	8545.13	0.992479	-0.0108922
KIFC2	0.212817	0.664987	1407.37	1389.82	1.01138	0.0163275
IL16	0.212876	0.664987	340.238	356.97	0.943214	-0.0843435
EXOG	0.212964	0.664987	5133.24	5044.37	1.01778	0.0254292
PLBD2	0.212979	0.664987	5314.08	5227.36	1.01424	0.0203955
UCHL5	0.21301	0.664987	8880.3	8976.67	0.987223	-0.0185517
KCNB1	0.213075	0.664987	3035.38	3005.43	1.01393	0.0199566
NCAN	0.213155	0.664987	63222.1	63896.9	0.990321	-0.014032
PCK2	0.213236	0.664987	4624.26	4695.39	0.983617	-0.0238308
PVR	0.213238	0.664987	1142.87	1153.32	0.988205	-0.0171172
PDCD5	0.213256	0.664987	13010.5	13153.7	0.991847	-0.0118099
EOGT	0.213361	0.664987	383.024	368.67	1.03594	0.0509384
TTC21B	0.213362	0.664987	711.793	696.839	1.01665	0.0238209
CNOT7	0.213397	0.664987	451.148	455.823	0.987468	-0.0181946
TOMM34	0.213474	0.664987	7760.23	7691.22	1.01258	0.0180417
C5	0.213492	0.664987	1955.09	2029.64	0.969243	-0.0450703
USP48	0.213524	0.664987	822.21	831.879	0.980776	-0.0280047
ELOVL4	0.213604	0.664987	591.514	580.13	1.02059	0.0294072
PLXND1	0.213667	0.664987	5110.39	5150.53	0.990378	-0.0139494
GPX1	0.213684	0.664987	13786.7	13968.5	0.988581	-0.0165696
ECM1	0.213751	0.664987	1010.49	989.236	1.01682	0.0240649
MRPS12	0.213783	0.664987	1648.69	1666.22	0.984595	-0.0223972
TNXB	0.214069	0.665604	1620.21	1638.36	0.976042	-0.034985
EXD2	0.214332	0.665685	2614.3	2594.36	1.00914	0.0131279
NRBP2	0.214402	0.665685	6099.69	6152.73	0.992285	-0.0111742
NLGN1	0.214463	0.665685	405.329	399.559	1.01978	0.0282589
LPIN2	0.214536	0.665685	1488.61	1498.34	0.990772	-0.013375
CCDC93	0.21462	0.665685	10817.1	10764.1	1.00539	0.00775544
IARS	0.21467	0.665685	26742.7	26884.7	0.992543	-0.010798
MYH7B	0.214709	0.665685	523.209	546.933	0.961929	-0.0559975
ENTPD6	0.214969	0.665947	867.274	882.756	0.978806	-0.030905
GAN	0.215017	0.665947	4344.76	4382.69	0.991896	-0.0117393
CACUL1	0.215056	0.665947	359.961	352.04	1.02378	0.0339048
F11R	0.21516	0.665996	1190.73	1173.14	1.0201	0.0287053
SCG5	0.215438	0.666462	3953.26	3904.85	1.01325	0.018986
PDK1	0.215486	0.666462	2164	2183.06	0.991073	-0.0129366
PEX19	0.215849	0.667084	6793.69	6868.44	0.991662	-0.0120798
IGLL5	0.215935	0.667084	11166.5	11937.4	0.947485	-0.0778253
WDR24	0.215973	0.667084	1141.38	1129.14	1.00982	0.0140986
HMGCS1	0.216039	0.667084	11466.8	11734.2	0.975134	-0.0363275
GRM4	0.216126	0.667084	447.316	460.547	0.977837	-0.032334
SCRN2	0.216453	0.667767	3367.41	3323.46	1.01534	0.0219562
PPP1R1B	0.216523	0.667767	5930.25	6115.35	0.978908	-0.0307553
DCTN3	0.216656	0.667905	17658.2	17553.2	1.00707	0.0101633
CYP4X1	0.217115	0.668646	3587.94	3626.96	0.988498	-0.0166903
UBE2E1	0.217139	0.668646	323.429	337.498	0.960336	-0.0583884
HABP4	0.217293	0.668646	7684.14	7784.35	0.986962	-0.0189341
PHYHIPL	0.217411	0.668646	43169.8	43610.1	0.99138	-0.0124901
EIF2B3	0.217424	0.668646	5044.95	5020.51	1.00532	0.007654
ETHE1	0.217424	0.668646	4890.52	4939.08	0.988827	-0.0162098
SACM1L	0.217781	0.668837	38102.9	37875.8	1.00637	0.00916042
HOOK2	0.217785	0.668837	567.153	577.382	0.973886	-0.0381746
OCLN	0.217861	0.668837	508.102	498.409	1.01985	0.0283575
GALK2	0.217878	0.668837	1163.6	1142.57	1.016	0.0229005
ABLIM2	0.217927	0.668837	25676.2	25862.5	0.991701	-0.0120229
ITGAV	0.218382	0.66975	26802.1	26577.7	1.01031	0.0147969
RAB39A	0.21847	0.66975	807.98	819.69	0.986311	-0.0198862
ALDH16A1	0.218674	0.66975	2737.47	2690.27	1.01552	0.022216
RNF130	0.218692	0.66975	203.899	210.529	0.974415	-0.0373917
MRPL39	0.218694	0.66975	7056.47	7110.57	0.986842	-0.0191087
PDE1C	0.218753	0.66975	8059.96	8011.33	1.0105	0.0150752
GTF2A1	0.218853	0.669785	521.542	528.477	0.985483	-0.0210964
LRP1B	0.218958	0.669836	7762.22	7826.27	0.992263	-0.0112048
MTX1	0.219064	0.66989	10164	10235.1	0.992863	-0.0103341
ARL6	0.219216	0.669957	7601.94	7562.67	1.00798	0.0114712
LRRFIP2	0.219384	0.669957	6493.96	6458.09	1.00549	0.00790588
NKAIN3	0.219627	0.669957	704.506	859.586	0.933751	-0.0988909
LIAS	0.219659	0.669957	941.652	953.866	0.982643	-0.0252601
CSNK2A2	0.219706	0.669957	11354.6	11448.1	0.993276	-0.00973386
NUAK1	0.21975	0.669957	6929.64	6974.08	0.990652	-0.0135497
MICU1	0.219781	0.669957	8250.34	8297.61	0.992431	-0.0109606
PRRT2	0.219813	0.669957	33456.3	33739.5	0.989944	-0.0145815
SYVN1	0.219904	0.669957	1421.78	1443.6	0.986413	-0.0197363
TRRAP	0.219968	0.669957	1005.61	987.326	1.02074	0.0296135
HSPH1	0.220193	0.670374	85170.5	86667.6	0.988379	-0.0168632
COPE	0.220514	0.671083	3358.25	3398.05	0.990276	-0.014097
WDR13	0.22072	0.671442	10558.8	10606.6	0.994529	-0.00791423
CPSF6	0.221241	0.672464	8337.84	8275.73	1.01173	0.0168272
PAFAH1B1	0.221261	0.672464	60178.5	60472	0.993897	-0.00883209
EIF2B1	0.221322	0.672464	9077.78	9150.32	0.992894	-0.0102884
MBOAT7	0.221704	0.673357	8964.45	9032.21	0.988467	-0.0167354
LRRC16A	0.221807	0.6734	15910.2	16069.6	0.992971	-0.0101769
DCPS	0.221978	0.673404	4618.85	4560.64	1.01091	0.0156551
PRCC	0.221986	0.673404	511.684	502.118	1.03125	0.0443991
POP1	0.222241	0.673908	425.28	431.752	0.980727	-0.0280764
TOR1A	0.222651	0.674549	1768.35	1784.1	0.990824	-0.0132993
UNG	0.222701	0.674549	961.076	971.869	0.984368	-0.0227298
CASKIN1	0.223027	0.674549	47704	48062.5	0.991743	-0.0119615
ELP2	0.22311	0.674549	3532.46	3552.1	0.991264	-0.0126581
CARM1	0.223221	0.674549	8340.7	8389.94	0.994053	-0.00860502
EFHD1	0.223265	0.674549	2196.26	2185.61	1.02901	0.0412625
ELAVL1	0.223323	0.674549	9726.55	9660.9	1.00673	0.00967712
ADI1	0.223392	0.674549	1001.39	1039.78	0.963337	-0.0538883
SEC13	0.223486	0.674549	12123	12178.5	0.995258	-0.00685748
SLC25A24	0.223574	0.674549	15338.9	15159.3	1.01255	0.0179955
OSCP1	0.223639	0.674549	3060.27	3026.34	1.01201	0.0172247
CD46	0.223643	0.674549	3434.03	3404.51	1.01304	0.0186916
HRAS	0.223683	0.674549	10405.6	10520.6	0.991224	-0.0127165
PIK3R2	0.223695	0.674549	1159.23	1148.4	1.01141	0.0163691
PLA2G15	0.223897	0.67489	473.759	485.522	0.978098	-0.0319489
KIF2A	0.22417	0.675188	34988.1	35226.8	0.994515	-0.00793461
TBC1D5	0.224305	0.675188	6030.98	6082.58	0.9927	-0.0105702
TKT	0.224358	0.675188	143096	142024	1.00933	0.013392
GTPBP1	0.224386	0.675188	5923.68	5960.84	0.993097	-0.009993
SCN1B	0.224515	0.675188	5919.64	5841.98	1.01284	0.0184092
RPS13	0.224649	0.675188	11997.6	11904.6	1.01001	0.0143735
WDR47	0.224703	0.675188	24942.1	25123.1	0.994076	-0.00857198
RANGAP1	0.224907	0.675188	21335.9	21163.4	1.00863	0.0123957
GRM7	0.225065	0.675188	5318.07	5363.68	0.991021	-0.0130118
DUT	0.225163	0.675188	8165.91	8069.87	1.009	0.0129243
ENY2	0.225178	0.675188	1803.25	1778.51	1.01434	0.0205365
ICT1	0.225204	0.675188	4506.93	4546.66	0.987382	-0.0183196
POLR2C	0.225229	0.675188	693.202	698.698	0.988588	-0.0165586
KCNA2	0.22524	0.675188	7446.78	7387.31	1.01286	0.0184407
EXOC4	0.225419	0.675236	26047.4	26162.8	0.995177	-0.00697488
FUBP1	0.225518	0.675236	13926.7	14019.2	0.993375	-0.00958975
HS1BP3	0.225523	0.675236	2454.23	2439.67	1.01046	0.015018
NELFCD	0.225708	0.675255	220.625	226.919	0.974802	-0.0368182
CD151	0.225787	0.675255	4809.7	4896.47	0.976228	-0.0347101
PTPN1	0.225796	0.675255	3162.37	3185.65	0.990193	-0.014218
CAT	0.226016	0.675648	27983.7	28503.5	0.980894	-0.0278306
IDH3A	0.226356	0.676395	55431.7	56170.4	0.987808	-0.0176979
RAB30	0.226525	0.676635	2996.7	3023.48	0.99242	-0.010977
AGO2	0.226727	0.676973	5657.14	5626.76	1.00516	0.00742321
VPS29	0.227034	0.677624	20046.5	20198.2	0.992831	-0.0103803
PSD	0.227328	0.678234	10225.1	10303.8	0.99075	-0.013407
ITGA1	0.227446	0.678316	4205.41	4157.21	1.01385	0.0198439
VPS25	0.227616	0.678316	4315.01	4352.73	0.992974	-0.0101721
METAP1	0.227628	0.678316	4163.04	4192.3	0.993861	-0.00888462
PPP1R14C	0.227713	0.678316	1201.11	1226.7	0.982681	-0.0252048
MCOLN1	0.228128	0.679093	181.068	183.801	0.966983	-0.0484382
SLC6A12	0.228155	0.679093	1786.6	1762.8	1.01439	0.020607
SAMD4A	0.228271	0.679093	189.091	196.419	0.951874	-0.0711572
ARHGEF10L	0.228372	0.679093	1099.86	1114.4	0.982907	-0.0248726
ATXN3	0.228421	0.679093	2064.25	2117.9	0.983325	-0.0242596
GMPPB	0.228614	0.679402	5145.36	5096.22	1.01036	0.0148705
AQP4	0.228813	0.679464	35712.3	36633	0.978836	-0.0308611
SLC22A5	0.228814	0.679464	340.008	347.697	0.978273	-0.0316908
LPIN1	0.229011	0.679527	1671.62	1653.4	1.01381	0.0197916
LPPR4	0.229066	0.679527	3733.93	3788.41	0.986518	-0.0195822
UQCRC2	0.229345	0.679527	82299.9	82897.8	0.992445	-0.0109415
SYTL2	0.229376	0.679527	2696.35	2670.07	1.00833	0.0119737
UBTF	0.229421	0.679527	4099.98	4144.84	0.988684	-0.0164182
TICAM2	0.229445	0.679527	7352.22	7394.29	0.992402	-0.0110038
DDX17	0.229461	0.679527	33988.6	33808.9	1.00654	0.00940028
LRRC8A	0.229607	0.679693	14060.8	13970.9	1.00703	0.0101094
FAM73B	0.229784	0.679954	900.907	914.618	0.98314	-0.0245315
RUVBL1	0.229883	0.679981	22028.8	22192.7	0.993371	-0.00959543
FTO	0.230191	0.680628	6210.43	6242.41	0.991722	-0.0119927
URGCP	0.230431	0.680869	696.856	686.251	1.01593	0.022808
AKAP11	0.230486	0.680869	981.1	1073.4	0.960907	-0.0575318
SDF2L1	0.230572	0.680869	991.336	1011.08	0.98381	-0.0235484
BAG5	0.23072	0.680869	6166.75	6212.27	0.992831	-0.0103795
USP54	0.230803	0.680869	1773.36	1744.42	1.01932	0.0276124
PRKAR1A	0.230811	0.680869	23849.6	23664	1.009	0.012927
MTA3	0.23101	0.681193	166.607	172.64	0.953707	-0.0683826
UBXN6	0.231327	0.681278	13303.8	13210.2	1.008	0.0114962
SGCB	0.231419	0.681278	315.117	324.001	0.974826	-0.0367831
SMARCB1	0.23146	0.681278	760.98	779.6	0.973986	-0.0380271
DKK3	0.231504	0.681278	4022.49	3974.78	1.01826	0.0261071
CYTH1	0.231645	0.681278	5712.77	5674.88	1.00727	0.0104513
MINK1	0.231661	0.681278	34737.2	35032.3	0.992367	-0.0110544
FAM98A	0.231667	0.681278	4409.59	4347.46	1.01262	0.0180919
MRPS22	0.231829	0.681492	7020.82	7095.65	0.983098	-0.024593
CTSZ	0.232073	0.681638	3297.19	3222.94	1.01673	0.0239357
LGI1	0.232077	0.681638	28097.5	27927.8	1.00832	0.0119475
C11orf73	0.232211	0.681638	945.122	939.338	1.01055	0.0151379
NGEF	0.232379	0.681638	14419.4	14584.5	0.987972	-0.0174578
FPGT	0.23249	0.681638	1659.66	1643.58	1.01243	0.0178163
GNA13	0.232588	0.681638	16018.3	15913.7	1.01052	0.0150959
CIRBP	0.232595	0.681638	4588.47	4764.27	0.968421	-0.0462931
ELFN2	0.232597	0.681638	4304.56	4347.51	0.990702	-0.0134773
CACNA2D2	0.232924	0.682297	14659.9	14799.1	0.991531	-0.0122703
PVRL1	0.233001	0.682297	12153.3	12285	0.991215	-0.0127294
PABPC1L2A	0.233368	0.683107	2612.95	2578.24	1.0122	0.0175014
FAM120C	0.233579	0.68346	4522.37	4492.49	1.00761	0.0109362
AGPAT9	0.233848	0.683786	185.871	177.98	1.05146	0.0723923
GRID1	0.233977	0.683786	3263.36	3284.23	0.994102	-0.00853416
AUH	0.234154	0.683786	30310.6	30614.4	0.991325	-0.0125697
JMJD7	0.234208	0.683786	1300.34	1269.9	1.02327	0.0331808
CCAR1	0.234215	0.683786	4408.04	4375.43	1.00632	0.00908724
FAM151B	0.234238	0.683786	184.262	176.2	1.04584	0.0646608
SNTB1	0.234434	0.683786	13409.8	13257.4	1.01283	0.0183907
DLGAP3	0.234505	0.683786	20470.3	20679.1	0.991095	-0.0129042
SV2A	0.234584	0.683786	59614.6	60032.1	0.991921	-0.0117029
UBE2Z	0.234667	0.683786	6297.16	6401.22	0.987176	-0.0186206
SLC9A1	0.234684	0.683786	9009.34	9088.63	0.991373	-0.0124995
PALM3	0.234824	0.683786	2427.44	2392.45	1.0122	0.017493
BUB3	0.234878	0.683786	6943.24	6906.06	1.00549	0.00790305
CTBP1	0.235025	0.683786	26260	26441.3	0.992646	-0.0106489
ABHD12	0.235051	0.683786	7856.48	7925.16	0.991878	-0.0117654
HIST3H2BB	0.23513	0.683786	7116.57	6987.93	1.01977	0.0282465
CD99	0.235383	0.684102	2595.46	2501.88	1.02892	0.0411346
MRPL38	0.235535	0.684102	2456.26	2482.28	0.983527	-0.0239633
HDAC11	0.235539	0.684102	4066.55	4021.48	1.01978	0.0282552
RABGEF1	0.235685	0.684102	8949.58	9000.84	0.995303	-0.00679241
ERLIN1	0.235689	0.684102	4596.92	4548.91	1.011	0.0157896
NAMPT	0.236028	0.68468	18435.6	18846.3	0.984655	-0.0223096
RPS10	0.236068	0.68468	17312.3	17480.4	0.990965	-0.0130933
TSTA3	0.23639	0.684986	3936.99	3974.18	0.990476	-0.0138067
NOV	0.236396	0.684986	248.419	241.739	1.02764	0.0393332
SLC25A36	0.236445	0.684986	1994.26	2014.22	0.989296	-0.0155262
STAMBPL1	0.236786	0.685504	3295.21	3261.19	1.00905	0.0129998
IGLON5	0.236836	0.685504	5052.13	5082.11	0.990536	-0.0137181
IGHM	0.236961	0.685504	14077.5	15955.7	0.939642	-0.0898171
CXADR	0.236984	0.685504	7174.36	7260.2	0.989884	-0.0146692
MORC2	0.237077	0.685511	329.912	336.136	0.982568	-0.025371
SOD2	0.237223	0.685672	51893.9	52387	0.987604	-0.0179961
NOTCH2	0.237426	0.685996	1061.8	1081.91	0.9773	-0.033127
TMOD3	0.237618	0.686292	2023.55	2038.31	0.989837	-0.014737
GGA2	0.237834	0.686654	1241.3	1249.49	0.990528	-0.013731
ITGB4	0.238007	0.686894	6558.96	6473.04	1.01196	0.0171553
VMA21	0.238139	0.687013	1963.09	1951.13	1.00802	0.0115308
SEC11A	0.238514	0.687154	1135.53	1146.07	0.990424	-0.0138811
TFB1M	0.238547	0.687154	242.752	248.351	0.970788	-0.0427715
SNX21	0.238551	0.687154	248.963	244.988	1.02707	0.0385351
NUDT21	0.23858	0.687154	9204.76	9284.81	0.99111	-0.0128826
CACNG8	0.238641	0.687154	7777.48	7857.3	0.987332	-0.0183928
PGM2L1	0.239021	0.687622	47677.8	48237.3	0.988008	-0.0174051
ATG16L1	0.239123	0.687622	4510.94	4486.32	1.00793	0.0113982
GNAZ	0.23916	0.687622	25233	25408.8	0.992508	-0.0108493
HEXIM1	0.239165	0.687622	777.301	766.998	1.01819	0.0260007
BDH2	0.23937	0.687629	10295.3	10121.3	1.01833	0.0262026
CROT	0.239415	0.687629	681.93	696.002	0.978199	-0.0318006
KLHL3	0.239457	0.687629	707.139	720.177	0.981865	-0.0264039
EXOSC7	0.239665	0.687629	687.019	695.367	0.986418	-0.0197297
DPYSL4	0.239694	0.687629	45535.6	45014.7	1.01102	0.0158117
ALKBH4	0.23971	0.687629	636.882	647.044	0.985967	-0.0203892
ALG11	0.23993	0.687999	1390.07	1406.8	0.99026	-0.0141201
ZMYND8	0.240154	0.688251	761.623	752.563	1.01052	0.0150958
PEX12	0.240199	0.688251	460.098	452.873	1.02286	0.0326124
CNTN1	0.240331	0.688369	200149	201622	0.994157	-0.0084551
P4HTM	0.240495	0.688408	320.699	313.337	1.0274	0.0389962
NDUFS2	0.240858	0.688408	43410.8	43749.1	0.989543	-0.0151659
MPRIP	0.240864	0.688408	33381.2	33521.4	0.994827	-0.00748297
FCHSD2	0.24089	0.688408	857.33	876.652	0.976774	-0.0339029
MAPK3	0.241009	0.688408	36320.1	35949.6	1.01219	0.0174749
CASP3	0.241026	0.688408	304.934	296.85	1.0258	0.0367472
RPL18	0.241039	0.688408	9772.51	9851.08	0.991078	-0.0129301
EIF4E3	0.241222	0.688408	1023.47	1011.21	1.01232	0.0176677
PGM3	0.241292	0.688408	13036.2	12939.2	1.01004	0.0144169
CDKL5	0.241318	0.688408	11254.8	11353.5	0.992212	-0.0112801
H2AFX	0.241342	0.688408	26476.6	26122.4	1.01405	0.020128
CCM2	0.241571	0.688755	1660.46	1679	0.992232	-0.0112511
TUBA1C	0.241653	0.688755	4330.78	4214.15	1.03579	0.0507364
RSL1D1	0.241812	0.688755	4674.5	4708.76	0.991479	-0.0123463
SSTR2	0.24197	0.688755	1143.73	1123.14	1.01605	0.0229716
RPS27A	0.241988	0.688755	1112.57	1133.37	0.983555	-0.0239231
TNKS	0.242045	0.688755	365.399	359.743	1.01776	0.0254015
MDN1	0.242193	0.688755	1032.43	1019.33	1.0125	0.0179279
CEP41	0.242245	0.688755	6336.75	6398.63	0.992367	-0.011055
HECTD3	0.242375	0.688755	6917.73	6879.54	1.00613	0.00881617
ASTN2	0.242737	0.688755	2096.72	2118.77	0.99051	-0.0137563
CCSAP	0.242764	0.688755	2605.85	2586.3	1.0127	0.0182003
NOVA1	0.242868	0.688755	16367.6	16249.7	1.00598	0.00859578
SCN8A	0.242946	0.688755	4287.26	4263.27	1.00921	0.0132308
SERPINA1	0.242947	0.688755	67229.5	71430.3	0.953762	-0.0682986
UPF3B	0.242958	0.688755	2979.21	2960.44	1.01004	0.0144189
CHMP5	0.242996	0.688755	5824.39	5903.77	0.990997	-0.0130468
KIAA1143	0.243005	0.688755	766.187	777.62	0.988414	-0.0168122
NPM1	0.243513	0.6897	17221.8	17442	0.990719	-0.0134515
HDDC2	0.24352	0.6897	2554.79	2526.23	1.01406	0.0201444
TMEM132E	0.243772	0.690099	876.536	853.547	1.01804	0.0257946
NUDT1	0.243863	0.690099	471.878	465.869	1.01244	0.0178321
CIB1	0.243933	0.690099	708.533	693.838	1.02095	0.0299165
PCDH1	0.244081	0.69015	32548.8	32852.3	0.991344	-0.0125424
FNBP1	0.244212	0.69015	7819.02	7766.72	1.00795	0.0114195
PGAP1	0.244316	0.69015	3246.16	3269.56	0.98821	-0.0171104
ARGLU1	0.244385	0.69015	3816.53	3790.99	1.00838	0.0120462
FYCO1	0.244423	0.69015	957.002	947.753	1.01577	0.0225668
MYO1F	0.244496	0.69015	401.942	413.692	0.976987	-0.0335884
MRPL27	0.244611	0.690216	1455.41	1424.43	1.01566	0.0224133
XK	0.244948	0.69064	969.971	986.819	0.98442	-0.0226546
C2orf49	0.245002	0.69064	583.478	599.424	0.975379	-0.0359645
ANAPC5	0.245034	0.69064	797.089	783.715	1.02104	0.0300361
TMEM14C	0.245447	0.691549	369.078	358.632	1.02667	0.0379781
ARHGAP4	0.24555	0.691584	75.3354	72.6134	1.04311	0.0608897
RAN	0.246177	0.692735	28524.8	28698.8	0.994177	-0.00842493
CPE	0.246207	0.692735	20884.3	20631.1	1.01265	0.0181339
RNF11	0.246233	0.692735	2515.13	2470.03	1.02164	0.0308886
EXOSC4	0.246363	0.692845	376.552	384.007	0.979292	-0.0301885
DDN	0.246707	0.693163	693.913	627.315	1.04866	0.0685493
MYO1C	0.246738	0.693163	9984.29	10093.7	0.988801	-0.016248
TIMMDC1	0.24675	0.693163	2448.39	2420.27	1.01025	0.0147178
FAM65A	0.246944	0.693452	3734.05	3709.59	1.00591	0.00850274
STAG2	0.247071	0.693553	2451.15	2427.16	1.01061	0.01522
INIP	0.247372	0.694141	555.967	571.189	0.968691	-0.0458921
PRPS2	0.247538	0.69421	6540.97	6591.25	0.989868	-0.0146924
KRT5	0.24758	0.69421	5121.12	5076.75	1.04867	0.0685547
USP14	0.247881	0.694786	37005.2	37327.8	0.99306	-0.0100476
UNC119B	0.247968	0.694786	1381.37	1368.49	1.0083	0.0119198
PRRC2B	0.248596	0.695221	1837.31	1767.21	1.01753	0.0250715
PTP4A1	0.248621	0.695221	4806	4776.68	1.00878	0.0126138
ARHGEF17	0.248711	0.695221	2274.75	2291.96	0.991926	-0.0116954
NDE1	0.24872	0.695221	510.48	501.733	1.01956	0.0279492
SLC4A3	0.248732	0.695221	1871.11	1855.17	1.01202	0.0172344
DDOST	0.248739	0.695221	9544.19	9594.32	0.993507	-0.00939833
STRN4	0.248764	0.695221	4878.11	4905.58	0.994215	-0.00836985
NPC1	0.249108	0.695926	3809.88	3767.88	1.01354	0.0194062
WASF1	0.24926	0.696094	22056.9	22348.4	0.990922	-0.013157
NISCH	0.249351	0.696094	9053.76	9009.02	1.00639	0.00918403
GNPDA1	0.249475	0.696177	27655.8	27474.6	1.0081	0.0116326
HEATR1	0.249726	0.696177	451.363	444.256	1.0163	0.0233327
ZNFX1	0.249764	0.696177	1829.65	1842.55	0.99037	-0.0139603
LRRC20	0.249787	0.696177	3030.72	3058.45	0.992174	-0.0113346
PBXIP1	0.250201	0.696177	26912.9	26550.3	1.01519	0.0217544
GTF3C3	0.250216	0.696177	361.581	367.8	0.976328	-0.034562
SHANK1	0.250221	0.696177	11613	11719.6	0.992454	-0.0109276
MCCC1	0.25024	0.696177	14640.1	14528	1.00969	0.0139113
ABCD2	0.25026	0.696177	4246	4210.63	1.01004	0.0144071
KCND3	0.250297	0.696177	5915.79	5866.05	1.00692	0.00995506
HTR1B	0.250412	0.69624	256.991	249.785	1.03374	0.0478796
RPA3	0.250742	0.696556	3704.44	3748.7	0.988825	-0.0162133
SEC31A	0.250743	0.696556	28290.5	28415.7	0.995575	-0.0063976
TRIM28	0.2508	0.696556	20890.5	21034.3	0.993313	-0.0096799
FDFT1	0.251046	0.696982	1148.46	1171.17	0.979271	-0.0302201
VWA5A	0.251232	0.697246	6633.44	6585.92	1.00935	0.0134308
NDUFAF6	0.251454	0.697607	1996.69	2011.58	0.990959	-0.0131026
PLD1	0.251622	0.697816	787.255	764.323	1.03442	0.0488265
AKAP8L	0.25206	0.698269	2038.25	2022.24	1.01241	0.0177893
ARRB2	0.252133	0.698269	1276.03	1293.73	0.985699	-0.0207808
ELAVL3	0.252312	0.698269	4703.66	4734.57	0.993136	-0.00993634
AP2M1	0.252325	0.698269	79200.5	79615.4	0.994243	-0.00832938
ST5	0.252375	0.698269	186.462	190.744	0.979301	-0.0301754
NOP56	0.252468	0.698269	9592.4	9655.77	0.992146	-0.0113758
ILDR2	0.252534	0.698269	3483.66	3525.1	0.990299	-0.0140639
SGTA	0.252585	0.698269	11636.4	11746	0.993204	-0.00983749
PCNA	0.25268	0.698269	5221.21	5316.46	0.988338	-0.0169241
XKR7	0.252932	0.698269	676.668	665.234	1.01885	0.0269467
PPM1G	0.253052	0.698269	6622.82	6740.84	0.985449	-0.0211466
IGFBP5	0.25328	0.698269	1657.67	1621.47	1.02669	0.0379997
HRH1	0.253304	0.698269	618.202	603.145	1.02627	0.0374148
CCDC43	0.253328	0.698269	3566.69	3603.03	0.992	-0.011588
ARHGEF12	0.25334	0.698269	20292	20373.7	0.995928	-0.00588691
GATSL2	0.253413	0.698269	3887.03	3914.24	0.992211	-0.011281
HSPA12B	0.253429	0.698269	3260.65	3229.6	1.00818	0.0117549
ZFYVE28	0.253465	0.698269	332.131	339.83	0.975284	-0.0361063
GPRIN1	0.253533	0.698269	71566.5	72219.1	0.989655	-0.0150024
CRK	0.253885	0.698269	11890.6	11852.9	1.00559	0.00803679
SMYD3	0.253972	0.698269	2759.68	2736.49	1.01094	0.0156969
SPTLC2	0.254027	0.698269	1698.7	1679.42	1.00972	0.0139621
NAPEPLD	0.254099	0.698269	4147.72	4122.9	1.01115	0.015991
TTBK2	0.254159	0.698269	813.269	800.41	1.01652	0.0236379
LHPP	0.254179	0.698269	14746.1	14871.4	0.987828	-0.0176676
DNLZ	0.254202	0.698269	347.115	350.002	0.983787	-0.0235823
PDIA6	0.254353	0.698269	16421.1	16602.1	0.991202	-0.0127486
NT5DC1	0.254364	0.698269	5280.84	5365.15	0.985527	-0.0210331
FRMD8	0.254486	0.698269	427.388	422.017	1.0174	0.0248909
P4HA1	0.254665	0.698269	908.411	926.509	0.98364	-0.0237981
ARMC6	0.254706	0.698269	4979.14	5004.64	0.989788	-0.0148085
VPS13B	0.254726	0.698269	242.638	251.62	0.972364	-0.040431
CDH2	0.255021	0.698592	19318.8	19437.9	0.994313	-0.0082284
DPH5	0.255028	0.698592	1758.99	1779.02	0.986985	-0.0189003
NHSL1	0.255156	0.69869	491.506	513.487	0.961377	-0.056826
CHD5	0.255349	0.698966	1006.35	981.128	1.02013	0.0287522
ANXA3	0.255573	0.699169	15668.9	15911.5	0.98557	-0.0209694
CAND1	0.255765	0.699169	95684.3	96511	0.992668	-0.0106171
MT-ND6	0.255797	0.699169	730.505	739.792	0.977075	-0.0334582
MAST4	0.255828	0.699169	7336.13	7295.21	1.00666	0.00957019
LZTS3	0.255883	0.699169	7908.41	7986.83	0.989667	-0.0149847
GIGYF1	0.256035	0.699331	1996.8	1980.05	1.00897	0.0128787
PCYT1A	0.25621	0.699559	4100.89	4070.71	1.00692	0.00994594
MAGT1	0.256313	0.699564	926.614	941.769	0.982158	-0.0259736
CA3	0.256396	0.699564	481.589	462.517	1.03459	0.0490644
BCL2L2	0.256753	0.700002	2047.61	2056.46	0.990625	-0.0135892
NUP88	0.256852	0.700002	2376.75	2354.75	1.00794	0.0114103
SLITRK5	0.256915	0.700002	3279.79	3246.33	1.01187	0.0170302
MAST3	0.256925	0.700002	5964.99	6018.89	0.991517	-0.0122908
PPP1CB	0.258062	0.702846	9898.35	9960.43	0.994212	-0.00837504
USP11	0.2582	0.70297	8408.67	8455.38	0.990709	-0.0134668
MSH6	0.258516	0.703026	827.281	811.383	1.02104	0.0300348
POTEJ	0.258628	0.703026	199.549	210.527	0.963911	-0.0530286
EPHB2	0.25864	0.703026	5913.01	5958.23	0.993844	-0.00890803
CHMP6	0.258738	0.703026	8841.4	8802.04	1.00572	0.00822933
NDUFS3	0.258745	0.703026	23234.1	23445.4	0.990022	-0.0144678
PIP4K2C	0.258805	0.703026	18435.4	18606.2	0.992258	-0.0112129
NPEPPS	0.258946	0.703026	113825	113298	1.00719	0.0103372
MRPS10	0.258985	0.703026	2707.56	2726.43	0.986903	-0.0190191
CMTM4	0.259226	0.703026	3219.38	3193.27	1.01505	0.0215491
RBM19	0.259361	0.703026	218.354	212.67	1.02808	0.0399477
TCAF1	0.259503	0.703026	2787.21	2755.53	1.00947	0.0135953
JPH4	0.259567	0.703026	1833.78	1859.01	0.986985	-0.0188997
STK32C	0.259604	0.703026	9767.47	9837	0.993021	-0.0101034
ALDH18A1	0.259643	0.703026	8425.98	8508.31	0.989666	-0.0149862
FSD1L	0.259826	0.703026	16711.6	16583.3	1.0074	0.0106353
BMPER	0.259879	0.703026	196.477	191.065	1.02643	0.0376396
TBCEL	0.259901	0.703026	2329.03	2312.74	1.00819	0.0117732
MIA3	0.260103	0.703026	16519.7	16600	0.994816	-0.00749807
UBE2E3	0.260258	0.703026	1560.4	1575.36	0.986129	-0.0201517
PEX5	0.26026	0.703026	2113.17	2125.58	0.993153	-0.00991207
DPY19L3	0.260519	0.703026	238.669	246.317	0.972322	-0.040494
COLGALT2	0.260524	0.703026	382.728	377.704	1.01709	0.0244501
UQCRH	0.260546	0.703026	12957.1	13110.9	0.989779	-0.0148221
ZNF800	0.260623	0.703026	448.502	437.068	1.03692	0.0522979
CHURC1	0.260649	0.703026	975.429	989.264	0.986599	-0.019464
EVL	0.26082	0.703026	9953.09	10025.3	0.993982	-0.00870884
MSRB3	0.260832	0.703026	239.948	236.624	1.03683	0.0521831
CC2D1A	0.260847	0.703026	15296.1	15224.3	1.00624	0.00897862
SSBP1	0.260904	0.703026	20325.2	20074.1	1.00894	0.0128339
PDE10A	0.261009	0.703057	1177.47	1191.89	0.987954	-0.0174838
RPGR	0.261447	0.703501	201.757	205.588	0.979863	-0.0293485
SPATA20	0.261528	0.703501	12461	12139.2	1.02226	0.0317645
CAMK1G	0.261537	0.703501	2816.1	2847.24	0.979576	-0.0297712
TYRO3	0.261544	0.703501	2478.26	2464.79	1.00719	0.0103372
GDF10	0.261802	0.70352	115.886	100.972	1.06993	0.0975183
XPR1	0.261911	0.70352	517.558	511.951	1.01103	0.0158197
NDUFS7	0.261923	0.70352	17188.3	17383.3	0.988048	-0.0173463
RWDD2A	0.262008	0.70352	396.319	407.235	0.973882	-0.0381806
ALAD	0.262014	0.70352	12241.9	12103.4	1.01212	0.0173769
KIAA1279	0.262192	0.703577	8692.23	8763.25	0.992217	-0.0112727
CDK5R1	0.26222	0.703577	280.526	296.098	0.953239	-0.0690905
PRKAG2	0.262563	0.703974	9097.38	9035.17	1.00616	0.00886177
AP1B1	0.262684	0.703974	25898.3	26059.1	0.993336	-0.00964567
KCNC3	0.26279	0.703974	729.301	713.783	1.02414	0.0344145
COMMD3-BMI1	0.262807	0.703974	2587.91	2608.37	0.992677	-0.0106035
SLC22A23	0.262832	0.703974	6383.99	6434.91	0.993154	-0.00991112
ARF3	0.263107	0.704463	70040.4	71494.8	0.985353	-0.0212872
A1BG	0.263378	0.704829	3733.85	3846.21	0.973183	-0.039217
PBX1	0.26343	0.704829	268.987	276.091	0.965423	-0.0507676
ERBB4	0.263557	0.704923	3347.08	3362.98	0.992633	-0.010668
KCTD16	0.263838	0.705384	28809.9	29033.3	0.992824	-0.01039
ADRA2A	0.263915	0.705384	761.508	775.389	0.98523	-0.0214677
PDF	0.264031	0.705444	1882.59	1859.48	1.01188	0.0170386
DIS3	0.264133	0.705459	1763.17	1743.67	1.00814	0.011693
OTUB1	0.264291	0.705459	20945	21107.9	0.993198	-0.00984639
MRPL45	0.264362	0.705459	2397.61	2428.93	0.98583	-0.0205886
MDH2	0.264603	0.705459	198139	199855	0.990777	-0.0133675
LXN	0.264696	0.705459	969.817	991.839	0.976939	-0.0336591
RABGGTA	0.264747	0.705459	28903.9	28765.9	1.00581	0.00836012
NECAP2	0.264774	0.705459	2271.9	2251.4	1.01263	0.0181127
CCNYL1	0.264986	0.705459	613.266	624.722	0.979122	-0.0304399
FAT3	0.265096	0.705459	4287.11	4249.77	1.00917	0.0131731
USE1	0.265099	0.705459	3637.93	3612.07	1.00786	0.0112966
GBP1	0.26515	0.705459	3268.89	3407.22	0.977396	-0.0329842
DENND4A	0.265151	0.705459	599.801	587.955	1.02105	0.0300534
PTPRK	0.265441	0.705977	7552.92	7499.73	1.00687	0.0098807
STK3	0.265531	0.705977	575.159	590.689	0.969412	-0.0448177
SF3B5	0.26575	0.706202	1534.25	1547.22	0.991145	-0.012832
NIPBL	0.265802	0.706202	958.539	982.783	0.955467	-0.0657217
NOL3	0.265968	0.706396	3162.26	3126.71	1.01031	0.0148042
RAB33B	0.266074	0.706432	1333.41	1344.12	0.991411	-0.0124454
RABL2B	0.266329	0.70676	129.927	123.94	1.04395	0.0620546
HP	0.266384	0.70676	48526.5	46872.1	1.06201	0.0867989
C5orf24	0.266729	0.707116	452.403	408.256	1.04104	0.0580207
PIANP	0.266754	0.707116	2123.39	2155.89	0.979593	-0.029745
ELMO1	0.266824	0.707116	5957.8	5877.61	1.01767	0.0252723
FKBP10	0.266891	0.707116	193.365	197.674	0.978017	-0.032069
GSTM4	0.267182	0.707641	1071.12	1115.03	0.961866	-0.0560917
ATXN7L3B	0.267446	0.707666	565.637	574.849	0.97926	-0.0302366
LRRTM1	0.267465	0.707666	1931.82	1959.38	0.988618	-0.0165145
CCDC28A	0.267471	0.707666	1172.16	1160.12	1.00965	0.0138497
WWC1	0.267719	0.708077	1242.14	1205.28	1.02456	0.0350049
PHKB	0.267905	0.708203	10108.5	10205.8	0.992737	-0.0105159
ARL8B	0.267953	0.708203	17580.2	17772.2	0.991637	-0.0121165
SSSCA1	0.268064	0.708249	1374.76	1403.59	0.986332	-0.0198547
STXBP5L	0.268261	0.708501	17359.3	17450.9	0.99342	-0.00952493
LRRC41	0.268346	0.708501	155.047	159.952	0.965974	-0.0499431
THOP1	0.268441	0.708506	16400.2	16230.8	1.00748	0.0107568
COPS7A	0.268705	0.708955	9795.15	9835.76	0.995573	-0.00640103
UROD	0.268871	0.709054	2560.55	2538	1.00752	0.0108024
UBAP1	0.268973	0.709054	2048.27	2066.91	0.992798	-0.0104276
RHBDD2	0.269125	0.709054	1473.65	1484.85	0.977068	-0.0334694
RAB33A	0.269226	0.709054	8163.59	8111.15	1.00746	0.0107167
RAB11B	0.269323	0.709054	39566.5	39311.6	1.00524	0.00754136
TMEM65	0.269335	0.709054	10943	11045	0.989451	-0.0152996
SUGP1	0.269669	0.709054	413.595	407.415	1.01195	0.0171381
APC2	0.269712	0.709054	2139.87	2079.74	1.01644	0.0235202
NAA30	0.269737	0.709054	2212.94	2227.38	0.993954	-0.00874855
SLC25A51	0.269765	0.709054	1567.25	1531.58	1.01761	0.0251778
DECR1	0.269876	0.709054	31635.8	32137.1	0.988368	-0.0168798
MARK2	0.269925	0.709054	15336.4	15265.8	1.00506	0.00728114
PTPRC	0.269956	0.709054	1639.16	1666.99	0.98362	-0.0238273
SLC7A11	0.270069	0.709107	4502.27	4407.94	1.01931	0.0275972
VPS45	0.270272	0.709339	18894.6	19005	0.993828	-0.00893232
C12orf73	0.270377	0.709339	1192.89	1220.63	0.978843	-0.0308506
FBLL1	0.270438	0.709339	4954.49	4978.42	0.992398	-0.0110092
ADD1	0.270814	0.710079	86235.1	86940.8	0.993258	-0.00975904
HBS1L	0.270966	0.710107	12429.3	12382.3	1.0064	0.00919821
MVB12B	0.27118	0.710107	808.603	819.491	0.987947	-0.0174949
NKRF	0.271219	0.710107	3520.25	3492.42	1.00709	0.010199
WSB2	0.271311	0.710107	436.704	447.737	0.968503	-0.0461719
EIF3D	0.271352	0.710107	7334.91	7289.06	1.0066	0.00948951
CAMK1	0.271512	0.710107	3356.5	3400.18	0.989764	-0.0148435
ME1	0.27174	0.710107	20317.4	20688.7	0.987353	-0.0183619
DAP3	0.27183	0.710107	4225.42	4270.01	0.985059	-0.0217184
ITPR1	0.271943	0.710107	61792.2	61437.2	1.00602	0.00866121
GPR155	0.271996	0.710107	648.279	632.46	1.0241	0.0343523
SEC22B	0.272011	0.710107	24479.7	24395	1.00555	0.00797786
SARDH	0.272101	0.710107	2183.71	2228.14	0.978692	-0.0310727
TRMT1L	0.272147	0.710107	208.778	213.142	0.974758	-0.0368838
SURF4	0.272213	0.710107	1711.37	1693.02	1.01454	0.0208312
TRIP11	0.272265	0.710107	3027.25	3045.44	0.991862	-0.0117885
IGF1R	0.272352	0.710107	2348.67	2367.6	0.988401	-0.0168314
MCM3AP	0.272413	0.710107	3770.39	3837.54	0.985136	-0.0216053
HECTD1	0.27259	0.710323	10455.1	10513.1	0.995517	-0.00648195
LRMP	0.272753	0.710339	616.013	605.061	1.02392	0.0341052
CHID1	0.272955	0.710339	8548.65	8610.65	0.992301	-0.0111504
PSMA4	0.272967	0.710339	13239	13392	0.991224	-0.0127171
SLC38A3	0.27297	0.710339	605.004	591.776	1.01977	0.0282445
ME3	0.273469	0.711394	32329.7	32608.3	0.9908	-0.0133349
TMEM175	0.273679	0.711475	220.124	223.94	0.978853	-0.0308358
MRS2	0.273688	0.711475	1567.3	1585.57	0.985424	-0.0211832
IBA57	0.27389	0.71162	4229.33	4199.88	1.00747	0.0107304
DCTN2	0.274113	0.71162	56490.6	56288	1.00581	0.00835449
RIN1	0.274148	0.71162	3683.26	3653.61	1.00978	0.0140459
OLFM2	0.274159	0.71162	4233.74	4259.37	0.990578	-0.0136581
SAR1A	0.274311	0.71162	16736.5	16859	0.993323	-0.00966493
FER	0.274351	0.71162	2438.06	2419.77	1.01045	0.0150044
PRKG2	0.274399	0.71162	1898.25	1920.2	0.99021	-0.0141939
PTGFRN	0.27452	0.71169	10568.8	10626.4	0.991927	-0.0116938
DCAF5	0.274679	0.71186	86.5008	89.5317	0.941898	-0.0863579
HMGCL	0.274829	0.712006	7829.66	7891.74	0.992199	-0.0112988
EMB	0.275441	0.713329	671.027	655.187	1.02373	0.0338422
RBM15	0.275528	0.713329	2563.67	2546.93	1.00743	0.0106787
RPL30	0.275734	0.713396	10636.9	10708.6	0.992608	-0.010704
CCDC91	0.275741	0.713396	9129.44	9182.26	0.993119	-0.0099608
SLC22A17	0.275868	0.71348	2456.87	2432.19	1.00916	0.0131545
TTC4	0.27609	0.713812	423.099	417.5	1.01959	0.0279866
IQSEC1	0.276887	0.714415	37979.4	38158.1	0.994978	-0.00726327
MIF4GD	0.276907	0.714415	832.388	822.444	1.01633	0.0233622
PAWR	0.277044	0.714415	191.129	187.87	1.02435	0.0347055
SLC35F1	0.277124	0.714415	112.471	117.129	0.957543	-0.0625905
HSPA14	0.277226	0.714415	3033.77	3010.85	1.00677	0.00973394
CYP27A1	0.277257	0.714415	1255.02	1238.11	1.01449	0.0207498
IGHV4-34	0.277322	0.714415	1239.9	1389.48	0.950645	-0.0730208
TRAP1	0.277344	0.714415	46587.9	47099	0.988484	-0.0167099
MYO9B	0.277481	0.714415	1091.3	1073.18	1.01737	0.0248441
ZFAND5	0.277503	0.714415	711.16	717.077	0.982565	-0.0253749
ARIH1	0.277547	0.714415	7274.81	7320.47	0.994434	-0.00805208
PHPT1	0.277571	0.714415	9174.6	9365	0.986677	-0.0193504
ITGA6	0.277618	0.714415	7080.97	6990.17	1.01063	0.015257
PYGM	0.27764	0.714415	45735.5	46723.8	0.983764	-0.0236151
GUCY1A3	0.278197	0.715605	7675.82	7618.33	1.00837	0.0120189
VWA5B2	0.278329	0.715702	297.94	305.614	0.962584	-0.0550157
CAMKV	0.278446	0.715726	54389	54817.3	0.990199	-0.0142101
SDHD	0.278625	0.715726	1256.78	1294.54	0.965065	-0.0513021
COL5A2	0.278633	0.715726	395.247	359.712	1.06216	0.0870025
PTPN9	0.278715	0.715726	6818.95	6846.75	0.992416	-0.0109828
RAD23A	0.278828	0.715767	8982.16	9052.08	0.993929	-0.00878528
EFTUD1	0.278919	0.715767	4102.05	4081.18	1.00607	0.00873564
EML4	0.279019	0.715782	4585.98	4616.89	0.99404	-0.00862373
SCN3B	0.279279	0.71599	6493.43	6557.61	0.990332	-0.0140162
RAF1	0.279289	0.71599	1806.62	1769.84	1.01797	0.025691
ANO10	0.2794	0.716008	3916.2	3939.04	0.990773	-0.0133742
RFTN2	0.279696	0.716008	3130.56	3119.52	1.00957	0.0137468
PAIP1	0.27971	0.716008	7249.87	7309.51	0.991506	-0.0123062
MTMR1	0.27975	0.716008	10981.1	11051.1	0.99421	-0.00837761
COASY	0.279767	0.716008	6111.22	6070.53	1.00769	0.0110488
SRCIN1	0.279956	0.71625	76698.8	77143.1	0.995611	-0.00634566
PPL	0.280133	0.716289	968.173	1006.11	0.956849	-0.0636371
STX7	0.28016	0.716289	13459.8	13377.9	1.00646	0.00929386
CDH12	0.280415	0.716344	367.027	373.578	0.98257	-0.0253685
ASB1	0.280441	0.716344	846.439	829.691	1.025	0.0356284
TBRG4	0.280527	0.716344	5125.48	5173.83	0.987956	-0.0174817
BAG1	0.280598	0.716344	829.547	837.722	0.989792	-0.0148024
GNE	0.280653	0.716344	380.723	389.234	0.970677	-0.0429362
UBE2L3	0.28077	0.716401	11038.8	11147.2	0.992081	-0.0114697
SPTLC1	0.280881	0.716445	4407.14	4351.23	1.00975	0.0139933
IFT43	0.281217	0.716625	215.671	221.288	0.968078	-0.0468043
ATG101	0.281378	0.716625	1572.19	1561.96	1.00754	0.0108442
RNF40	0.281379	0.716625	3728.07	3702.67	1.00643	0.00925358
ASCC3	0.281404	0.716625	1029.19	1046.16	0.98626	-0.0199599
GNB1L	0.281511	0.716625	722.562	729.152	0.975473	-0.0358261
UBXN4	0.281609	0.716625	5546.41	5516.09	1.00802	0.0115272
RAB2A	0.28167	0.716625	32032	32223.4	0.993999	-0.00868333
KPTN	0.281707	0.716625	208.02	215.73	0.951579	-0.0716045
GSKIP	0.28198	0.716943	2191.48	2209.42	0.991269	-0.0126522
RGS12	0.28202	0.716943	3504.76	3540.1	0.991174	-0.0127895
CCDC6	0.282185	0.716993	24587.5	24457.4	1.00676	0.00972259
BAALC	0.282398	0.716993	4395.54	4428.09	0.991585	-0.0121918
LRRC57	0.282404	0.716993	23452	23646.9	0.992717	-0.0105455
ZNF706	0.282418	0.716993	1327.02	1311.94	1.01989	0.0284124
M6PR	0.282779	0.717358	5454.47	5497.63	0.992134	-0.011393
NSUN2	0.282861	0.717358	3059.05	3080.92	0.991506	-0.0123063
DICER1	0.282865	0.717358	372.296	362.361	1.06747	0.0941951
HNRNPA0	0.283242	0.717358	8050.16	8126.15	0.989504	-0.0152221
PCDHGC5	0.283357	0.717358	903.554	912.879	0.988095	-0.0172778
ANAPC10	0.28338	0.717358	324.065	327.846	0.98599	-0.0203557
PFKFB3	0.283429	0.717358	568.342	575.502	0.986106	-0.0201849
VPS13D	0.283475	0.717358	17378.3	17437.4	0.994778	-0.00755308
COA4	0.283477	0.717358	1199.35	1236.33	0.977066	-0.0334723
ARG2	0.283506	0.717358	577.067	568.23	1.01859	0.0265784
NAA10	0.283811	0.717546	5700.64	5760.36	0.992731	-0.0105258
MRPS33	0.283839	0.717546	912.233	933.462	0.973923	-0.0381203
NOC2L	0.283863	0.717546	535.096	542.642	0.983065	-0.024641
MEN1	0.284162	0.717838	288.819	279.745	1.0291	0.0413868
PPIP5K2	0.284168	0.717838	3653.1	3669.31	0.992616	-0.0106923
IPO13	0.284536	0.71853	905.244	915.722	0.987655	-0.0179207
DPYS	0.284647	0.718572	2395.86	2078.81	1.16994	0.226433
CPPED1	0.285021	0.719275	4626.92	4574.55	1.01295	0.0185618
PPP1CC	0.285501	0.720059	5823.82	5774.31	1.00846	0.0121577
SEC23B	0.285521	0.720059	1471.14	1484.65	0.992647	-0.0106469
YTHDF2	0.285714	0.720307	1598.19	1605.63	0.99104	-0.0129849
IGHV1-69	0.286027	0.720672	998.035	1064.51	0.9393	-0.0903419
C14orf142	0.286049	0.720672	887.99	899.305	0.987879	-0.0175934
HTT	0.286153	0.720695	30412.9	30249	1.00526	0.00757435
LRRC4B	0.286577	0.721275	5750.34	5808.73	0.990951	-0.0131146
PNCK	0.286593	0.721275	1387.16	1404.89	0.981922	-0.0263192
SEMA6B	0.286706	0.721275	183.574	187.431	0.979154	-0.0303923
SRC	0.286763	0.721275	13782.3	13847.9	0.99439	-0.00811663
ADSS	0.287021	0.721685	12149.4	12076.4	1.00651	0.00935473
PXK	0.287654	0.722891	2821.82	2792.87	1.01603	0.0229383
CUL4A	0.287812	0.722891	6933.36	6965.07	0.995372	-0.00669168
HGH1	0.287838	0.722891	579.234	565.538	1.02622	0.0373357
USP39	0.287881	0.722891	1904.24	1893.62	1.00844	0.012121
MRPS24	0.28798	0.722899	742.776	755.945	0.980844	-0.0279043
C18orf8	0.288142	0.722961	4597	4627.77	0.99374	-0.00906028
DPYSL5	0.288205	0.722961	68697.3	68357.3	1.00877	0.0125928
PSMC4	0.288346	0.722961	18480.1	18413.8	1.00706	0.0101524
CYFIP1	0.288385	0.722961	12689.9	12800.2	0.992922	-0.0102479
NPEPL1	0.288629	0.723335	1706.49	1690.1	1.01064	0.0152666
RANBP10	0.288802	0.723454	404.819	395.244	1.02287	0.0326281
SLC8A2	0.288867	0.723454	38519	38884.2	0.991595	-0.0121775
CARKD	0.289029	0.723621	17873	17757.9	1.00622	0.00893935
BDH1	0.289277	0.724002	21653.6	21894.1	0.98811	-0.0172569
BBS9	0.290067	0.725383	734.731	727.005	1.01259	0.0180492
CTSB	0.290087	0.725383	16764.7	16884.9	0.990368	-0.0139638
RNPEP	0.290288	0.725383	10477.9	10380.5	1.00863	0.0123956
GIMAP4	0.290398	0.725383	3306.5	3355.54	0.98696	-0.0189363
IKBKAP	0.290444	0.725383	6447.46	6483.44	0.992735	-0.0105193
BCAP31	0.29069	0.725383	44472.6	44945.6	0.992026	-0.0115498
PRRC1	0.290781	0.725383	1792.72	1807.86	0.991665	-0.0120756
TM9SF2	0.290833	0.725383	5143.17	5174.4	0.99308	-0.0100176
LAMTOR4	0.290847	0.725383	1318.18	1386.69	0.959818	-0.0591678
PIP4K2B	0.290953	0.725383	42478.6	42908.5	0.992855	-0.0103448
EIF3I	0.291088	0.725383	9639.24	9580.32	1.00533	0.0076701
MTUS2	0.291163	0.725383	2353.64	2337.84	1.00795	0.0114271
PSAT1	0.291217	0.725383	58399.7	57832.4	1.01241	0.0177917
INPP4A	0.291241	0.725383	19363.7	19456.6	0.996191	-0.0055054
PEBP1	0.291261	0.725383	101008	100348	1.00802	0.0115243
PDCL3	0.291402	0.725388	2926.72	2912.32	1.00786	0.0112988
PFKL	0.291454	0.725388	38646.6	38380.8	1.00814	0.0116964
AOC3	0.291862	0.726166	1005.86	1058.75	0.96344	-0.0537332
TCEAL4	0.292309	0.726817	1657.08	1676.13	0.990243	-0.014146
DHPS	0.292386	0.726817	259.285	250.16	1.0349	0.0494882
RNF114	0.292411	0.726817	2088.97	2076	1.01156	0.0165757
FAM163B	0.292972	0.727769	140.06	144.468	0.974955	-0.0365921
ANAPC4	0.292986	0.727769	737.84	724.545	1.01432	0.020517
RNF157	0.293333	0.728394	665.034	653.689	1.01716	0.024541
MBOAT2	0.293621	0.728872	1839.83	1860.69	0.988628	-0.0164997
CCDC50	0.293719	0.728876	1515.07	1536.94	0.989333	-0.0154712
SESN1	0.293879	0.728941	2674.85	2621.88	1.01853	0.0264888
LSAMP	0.293937	0.728941	79786.4	79318.4	1.00583	0.00838293
LPA	0.294193	0.729169	160.142	166.706	0.925591	-0.111553
RIMS3	0.294222	0.729169	6806.53	6768.56	1.00623	0.00896187
S100A10	0.294317	0.729169	6588.38	6628.02	0.97696	-0.0336283
LLGL1	0.294523	0.729441	20566.8	20406.8	1.01175	0.0168494
DAGLB	0.294813	0.729854	2083.65	2062.03	1.0119	0.017061
SGSM3	0.294882	0.729854	533.436	540.216	0.984536	-0.0224843
CD82	0.295304	0.730661	1801.79	1774.27	1.02175	0.0310367
SCD5	0.295674	0.731016	3960.46	4019.9	0.988542	-0.0166251
RPL29	0.295761	0.731016	3848.42	3908.85	0.986691	-0.01933
RAPGEF3	0.295919	0.731016	778.006	789.882	0.981447	-0.027018
URI1	0.296014	0.731016	1013.67	1025.38	0.991821	-0.0118482
METTL3	0.296089	0.731016	1151.1	1171.91	0.988474	-0.0167256
CLPB	0.296239	0.731016	15852.7	15695.9	1.00928	0.0133197
TGFB1I1	0.296284	0.731016	757.827	771.379	0.98147	-0.0269841
GNB2	0.29635	0.731016	23908.3	23750.1	1.00603	0.00867494
COLEC12	0.296479	0.731016	744.735	716.312	1.02951	0.0419523
IQSEC3	0.296494	0.731016	6488.99	6526.58	0.993488	-0.00942605
PRKCG	0.296518	0.731016	29732.6	30108.1	0.987315	-0.0184178
CD274	0.296602	0.731016	341.967	333.818	1.02389	0.0340584
PTPN13	0.296963	0.731668	488.535	499.414	0.980985	-0.0276964
FKBP8	0.297321	0.732312	13314.5	13381.9	0.992804	-0.0104199
GTF3C1	0.297466	0.732432	395.06	402.779	0.980198	-0.0288547
BLOC1S1	0.29762	0.732467	1523.39	1511.7	1.00811	0.0116507
CDKN2D	0.297673	0.732467	386.64	379.42	1.02862	0.0407074
ATCAY	0.298036	0.732835	10286.1	10372.8	0.991512	-0.0122979
PLS1	0.298084	0.732835	1088.16	1078.3	1.01566	0.0224157
ADORA1	0.298132	0.732835	912.453	924.881	0.983144	-0.024526
DCLK2	0.298208	0.732835	30017.6	30167.3	0.994242	-0.00833106
HN1	0.298704	0.733798	6143.65	6188.15	0.990339	-0.014005
SORT1	0.298802	0.733798	10881.2	10823.6	1.00733	0.0105376
NADSYN1	0.29889	0.733798	417.622	426.037	0.974329	-0.0375193
ANXA4	0.299602	0.7352	21577.9	21322.1	1.01241	0.0177894
DNAJC2	0.299655	0.7352	803.536	796.256	1.00938	0.0134625
FBXL2	0.299983	0.735634	733.87	745.062	0.976762	-0.0339211
PLEKHM2	0.300086	0.735634	3591.13	3613.07	0.994151	-0.00846287
NPDC1	0.300122	0.735634	3049.39	3007.95	1.01322	0.0189443
PHYH	0.30023	0.735661	1507.78	1525.57	0.98256	-0.0253831
DHX29	0.300449	0.735961	3129.34	3118.06	1.00595	0.00855824
NT5C3A	0.300688	0.736144	4372.14	4402.06	0.992892	-0.0102918
SPEG	0.300727	0.736144	1098.09	1089.59	1.00677	0.00973441
CUX1	0.300815	0.736144	1435.2	1451.07	0.989931	-0.0145994
SEPTIN9	0.300945	0.736225	61994	62367.7	0.993682	-0.00914413
DYNLL2	0.301099	0.736259	24363.5	24616.7	0.991173	-0.0127913
DCTN4	0.301153	0.736259	24692.7	24588	1.0053	0.0076211
TATDN1	0.301648	0.736677	4961.65	4993.65	0.994076	-0.00857157
PGD	0.30175	0.736677	51062.8	50785.2	1.00658	0.00946664
CHTF8	0.301815	0.736677	397.022	409.873	0.974113	-0.037839
RANBP6	0.301914	0.736677	16409.3	16496.7	0.993678	-0.00914911
PSMD6	0.301939	0.736677	15858.4	15909.6	0.996534	-0.00500916
TMPO	0.302093	0.736677	13170.2	13082.1	1.00729	0.0104765
TSPAN7	0.302154	0.736677	4298.26	4372.15	0.987754	-0.0177763
LIG3	0.302249	0.736677	2579.7	2549.63	1.00904	0.0129879
BMP2K	0.302349	0.736677	449.351	461.271	0.983209	-0.0244307
CREG2	0.302412	0.736677	384.247	389.387	0.983678	-0.0237419
PDS5A	0.302448	0.736677	1273.93	1253.71	1.01739	0.0248709
ORC3	0.302579	0.736677	196.006	200.661	0.976963	-0.033624
TTC27	0.302654	0.736677	892.195	876.094	1.01909	0.0272878
JAKMIP1	0.302883	0.736677	4982.1	5013.76	0.993435	-0.00950294
ARL10	0.302893	0.736677	872.746	863.057	1.00947	0.0136001
S100B	0.302935	0.736677	7852.12	7643.81	1.02163	0.0308727
RNASEL	0.303089	0.736677	296.543	301.806	0.974332	-0.0375141
CADPS2	0.303115	0.736677	41403.9	41637.8	0.994429	-0.00805941
ZADH2	0.303242	0.736677	8159.72	8235.05	0.992176	-0.0113317
SRF	0.303379	0.736677	235.875	245.552	0.955859	-0.0651295
ADCK3	0.303524	0.736677	4633.02	4581.31	1.00762	0.0109475
TSFM	0.303558	0.736677	19763.6	19854.2	0.989993	-0.0145103
PRMT1	0.303653	0.736677	13178.4	13222.8	0.995053	-0.00715493
PARVA	0.303851	0.736677	9208.94	9279.18	0.991975	-0.0116243
GNL1	0.303862	0.736677	22324.4	22412.9	0.996549	-0.00498674
BCL7A	0.304055	0.736677	519.405	527.142	0.981026	-0.0276364
ANP32E	0.304073	0.736677	2149.36	2142.05	0.984666	-0.0222936
MUL1	0.30417	0.736677	1588.95	1575	1.00766	0.011011
DOCK9	0.304299	0.736677	15162	15096	1.00486	0.00699323
NARFL	0.304302	0.736677	1863.43	1850.33	1.00761	0.0109406
HYI	0.304348	0.736677	2163.7	2131.38	1.01219	0.0174771
LCP1	0.304427	0.736677	7257.18	7445.36	0.981633	-0.0267446
ATP2B2	0.304627	0.736925	166696	168092	0.993296	-0.00970499
OSTF1	0.304866	0.737104	6204.22	6179.29	1.00684	0.00983252
SCAMP5	0.304967	0.737104	44615.8	44835	0.99335	-0.00962554
TBXAS1	0.305014	0.737104	471.797	486.902	0.971548	-0.0416428
PRNP	0.305089	0.737104	11871.8	11807.3	1.00882	0.0126729
MAP4	0.305439	0.737541	105890	107678	0.989235	-0.0156152
TFE3	0.305464	0.737541	1178.82	1189.06	0.985352	-0.021289
PITPNM3	0.305807	0.737861	9586.12	9627.09	0.994165	-0.00844306
C1QBP	0.305835	0.737861	22747.8	23098.6	0.986852	-0.0190937
SQSTM1	0.306045	0.737861	3665.24	3720.71	0.988708	-0.0163829
LYRM1	0.306065	0.737861	6161.43	6218.98	0.989541	-0.0151689
PREB	0.30617	0.737861	3299.14	3318.01	0.994961	-0.00728849
WDR37	0.306179	0.737861	23176.6	23300.5	0.994488	-0.00797406
TAPBP	0.306311	0.737931	908.963	931.45	0.981892	-0.0263634
VCL	0.306423	0.737931	68178.9	68886.6	0.988493	-0.0166974
AKAP9	0.306543	0.737931	11374.8	11532.2	0.989824	-0.0147564
MRPL37	0.306597	0.737931	3693.06	3710.39	0.989837	-0.0147372
RPL12	0.306934	0.738308	20762.5	20853.8	0.994427	-0.00806315
FARS2	0.306988	0.738308	1790.33	1773.01	1.00858	0.0123191
DPYSL2	0.307045	0.738308	380117	377929	1.00654	0.00939781
CCDC127	0.307161	0.738352	7796.86	7850.71	0.993261	-0.00975529
MAPRE3	0.307414	0.738432	52607.6	52925.9	0.993236	-0.00979154
CADM4	0.307474	0.738432	18242.6	18153.4	1.00934	0.0134055
XRCC6BP1	0.307692	0.738432	151.53	148.091	1.02724	0.0387779
SLC9A6	0.307856	0.738432	7338.38	7279.82	1.00718	0.0103192
AGO1	0.307966	0.738432	6793.23	6767.02	1.00511	0.00735427
RPL32	0.308063	0.738432	10920.4	11045.6	0.990952	-0.0131136
DSTN	0.308081	0.738432	42459.6	42653.9	0.993588	-0.00928031
SLC7A2	0.308105	0.738432	1020.85	1005.95	1.02639	0.0375849
AKAP17A	0.308162	0.738432	409.948	398.171	1.03312	0.047008
ISLR2	0.308166	0.738432	1950	1909.09	1.01769	0.0252958
METAP2	0.308271	0.738451	6574.2	6624.32	0.993904	-0.00882144
RAI14	0.308577	0.738949	887.331	875.664	1.01374	0.0196875
GC	0.308706	0.739	10817.6	11231.3	0.970721	-0.042871
C3orf33	0.308839	0.739	1568.88	1544.13	1.01356	0.0194314
FAM21B	0.308889	0.739	690.99	709.593	0.981903	-0.0263483
CNTN3	0.309127	0.739302	4387.45	4339.59	1.00842	0.0120977
UCHL3	0.30921	0.739302	4934.82	5000.25	0.990109	-0.0143409
UBR5	0.309805	0.739946	759.282	767.105	0.987612	-0.0179838
SAMHD1	0.309846	0.739946	9719.37	9640.13	1.01179	0.0169142
GART	0.310193	0.739946	13539.8	13384.8	1.01168	0.0167548
NPRL3	0.310214	0.739946	266.184	269.67	0.984867	-0.0219988
MPP5	0.310272	0.739946	5555.21	5537.26	1.00445	0.0064004
HCFC1	0.310308	0.739946	9850.81	9807.8	1.00455	0.0065544
TPM4	0.310328	0.739946	30018.3	30276.9	0.992917	-0.0102556
CRHBP	0.310351	0.739946	1613.26	1637.32	0.984745	-0.0221784
SRGAP1	0.310357	0.739946	710.31	701.19	1.01505	0.0215438
ISCA2	0.310807	0.740284	4559.92	4528.73	1.00616	0.0088606
GPR180	0.310843	0.740284	600.235	605.281	0.986223	-0.020014
MAP3K7	0.31089	0.740284	5129.69	5151.52	0.995158	-0.00700196
SYNJ2BP-COX16	0.310952	0.740284	6360.64	6392.34	0.995492	-0.00651797
SLC3A2	0.310986	0.740284	64818.3	65210.1	0.99361	-0.00924873
ENOPH1	0.31126	0.740524	9949.49	9888.14	1.00707	0.0101604
C16orf45	0.311281	0.740524	4938.01	4986.37	0.991644	-0.012106
DRAP1	0.31144	0.74064	1025.31	1038.01	0.989538	-0.0151726
DMAP1	0.311565	0.74064	1274.68	1290.49	0.988402	-0.0168306
HSD17B11	0.311716	0.74064	8111.18	8220.74	0.984349	-0.0227582
FLOT1	0.311801	0.74064	52891.2	52157.9	1.01405	0.0201286
PPIP5K1	0.311899	0.74064	2178.25	2186.6	0.991205	-0.0127439
SMYD2	0.311915	0.74064	790.667	754.989	1.01818	0.0259879
CALCRL	0.312291	0.741301	124.568	121.106	1.02237	0.0319194
UNC5D	0.312713	0.741364	818.814	826.641	0.988916	-0.0160806
TPPP	0.31274	0.741364	68867.9	69585.9	0.99156	-0.0122281
ACTL6B	0.312757	0.741364	6645.89	6553.09	1.0094	0.0134931
PTPRR	0.31277	0.741364	1013.25	1026.56	0.984785	-0.0221191
TXLNA	0.312824	0.741364	3558.33	3541.56	1.00588	0.00846439
PGK1	0.312903	0.741364	251660	254149	0.992109	-0.0114293
SLC25A12	0.313394	0.742295	89033.8	88168.9	1.00727	0.0104483
YIF1B	0.313714	0.742821	554.559	548.62	1.01284	0.018412
FMOD	0.314165	0.743659	721.11	733.296	1.05492	0.0771371
CEP250	0.314551	0.744194	831.228	856.151	0.957605	-0.0624967
S1PR1	0.314604	0.744194	1736.98	1714.46	1.01131	0.0162317
KNDC1	0.314685	0.744194	10903.7	10937.9	0.991238	-0.0126964
LANCL3	0.315131	0.745017	716.516	724.597	0.986164	-0.0201008
CORO6	0.31527	0.745112	3551.77	3589.08	0.989015	-0.0159363
DSC2	0.315689	0.745871	1136.04	1100.1	1.04304	0.0607912
BST2	0.316057	0.746426	846.956	835.479	1.01901	0.0271631
EIF5A	0.316121	0.746426	21272.5	21469.9	0.99411	-0.00852238
F3	0.316233	0.746459	3251.09	3290.9	0.986331	-0.0198558
ZYX	0.316401	0.746623	10651.5	10742	0.992302	-0.0111492
CAB39L	0.316993	0.747788	16093.2	15945	1.00946	0.0135877
PREX2	0.317131	0.747827	1648.08	1664.58	0.988018	-0.0173908
EXOSC10	0.317206	0.747827	555.442	570.094	0.954796	-0.0667363
WDR75	0.317328	0.747883	315.816	326.34	0.964179	-0.0526267
ENAH	0.317441	0.747916	18196	18335.9	0.993997	-0.00868713
SMN1	0.31782	0.748064	1251.41	1237.47	1.01412	0.0202318
CNKSR3	0.31785	0.748064	8778.64	8896.61	0.98923	-0.0156218
SUPT5H	0.317891	0.748064	3935.45	3920.3	1.0059	0.00848441
RCSD1	0.317898	0.748064	2103.84	2126.09	0.988876	-0.0161381
KCNJ9	0.318213	0.748189	580.367	569.542	1.02551	0.0363397
RHOG	0.318286	0.748189	13327	13213.6	1.0146	0.0209117
GABRB2	0.318409	0.748189	14626.2	14687.5	0.993203	-0.0098399
SURF6	0.318429	0.748189	471.316	464.077	1.02297	0.0327601
NUDT18	0.318521	0.748189	936.775	928.278	1.00878	0.0126126
SLCO3A1	0.318542	0.748189	181.636	185.388	0.9798	-0.0294405
DOCK7	0.31866	0.748235	6364.23	6389.53	0.995455	-0.00657266
ZNF598	0.318965	0.748621	2072.93	2061.81	1.00637	0.0091596
DHRS7B	0.319021	0.748621	3365.21	3390.85	0.991467	-0.0123639
PCSK1	0.319122	0.748627	14075.2	14139.2	0.989922	-0.0146133
IGHV3-74	0.319342	0.748688	720.123	751.331	0.960753	-0.0577619
PRAF2	0.319345	0.748688	5581.06	5626.54	0.991565	-0.0122202
SLC25A20	0.319519	0.748863	8864.98	8801.08	1.00771	0.0110781
FAM13A	0.31991	0.749166	581.321	589.601	0.976306	-0.0345941
PPP1R3F	0.319924	0.749166	4878.36	4888.72	0.989519	-0.0152013
SORCS2	0.319944	0.749166	7248.59	7173.98	1.00729	0.0104822
MRPS9	0.320247	0.749241	4569.14	4600.89	0.988295	-0.0169866
PLD2	0.320269	0.749241	1741.67	1721.62	1.01327	0.0190185
DVL3	0.320272	0.749241	487.597	480.893	1.01522	0.0217988
LIN7C	0.32063	0.749664	8020.02	7995.11	1.00672	0.0096673
RNF150	0.32065	0.749664	186.512	191.624	0.971179	-0.0421913
QTRT1	0.320795	0.749771	1611.88	1596.04	1.00622	0.0089441
IRS2	0.321111	0.750279	8358.85	8326.59	1.00653	0.00938805
MOAP1	0.321523	0.750556	1227.45	1231.76	0.967534	-0.0476156
S100A11	0.321565	0.750556	4548.34	4645.93	0.976235	-0.0347
SNRPD1	0.321568	0.750556	919.887	910.11	1.00859	0.0123458
OPLAH	0.321681	0.750556	7120.99	7080.01	1.00723	0.0103883
FAM107A	0.321765	0.750556	2605.08	2684.98	0.969043	-0.045368
MDGA1	0.321822	0.750556	280.909	286.28	0.981513	-0.0269205
NHSL2	0.322085	0.750618	441.041	447.335	0.980146	-0.0289316
U2AF2	0.32234	0.750618	8840.62	8782.48	1.00532	0.00766159
INPP1	0.32236	0.750618	8041.81	8000.86	1.0072	0.0103479
PPP2R1B	0.322361	0.750618	536.095	558.827	0.958962	-0.0604548
NMNAT2	0.322477	0.750618	245.473	254.66	0.950719	-0.0729097
FOXO3	0.322495	0.750618	495.816	505.311	0.979056	-0.0305371
SF3A3	0.32254	0.750618	6408.56	6433.27	0.994463	-0.00801046
ZC3H4	0.322639	0.750618	894.675	886.183	1.01142	0.0163851
HNRNPL	0.322826	0.750823	34904	35127.3	0.993647	-0.0091952
PPP1R3D	0.323355	0.75141	1209.1	1226.3	0.989904	-0.014639
ANKIB1	0.323374	0.75141	3930.85	3956.54	0.994405	-0.00809519
ABHD14B	0.323375	0.75141	3986.9	3945.75	1.01219	0.0174851
SEMA4A	0.323922	0.75186	1869.28	1837.64	1.01647	0.023565
TAF6	0.323994	0.75186	329.252	318.933	1.02977	0.0423173
RPL37	0.324003	0.75186	1925.9	1900.83	1.01474	0.0211039
FHOD3	0.324107	0.75186	308.231	328.57	0.899012	-0.153588
MRVI1	0.324121	0.75186	6568.31	6480.68	1.01431	0.0204932
RPS15A	0.324334	0.75186	1126.67	1117.55	1.01114	0.0159803
GARS	0.324457	0.75186	36069.4	35907.9	1.0055	0.00790879
SFRP1	0.32452	0.75186	386.298	359.349	1.05116	0.071979
ARL2	0.324785	0.75186	5655.7	5618.67	1.01133	0.0162481
CHP1	0.324792	0.75186	8108.88	8158.63	0.993511	-0.00939236
PIK3R4	0.324834	0.75186	15576.6	15628.7	0.996862	-0.00453423
SLC30A9	0.324861	0.75186	15773.7	15845.2	0.994639	-0.00775506
DENND4B	0.324928	0.75186	9146.67	9180.37	0.99514	-0.00702922
LRRTM2	0.325023	0.75186	3581.69	3567.57	1.00625	0.00899386
TUBB8	0.325054	0.75186	1563.65	1493.04	1.05109	0.0718851
TPD52L1	0.32523	0.752038	7501.33	7664.31	0.984823	-0.0220641
AVL9	0.325504	0.752442	14018.8	14095	0.992937	-0.0102255
PDCD6IP	0.325802	0.752482	80763.1	80451.5	1.00528	0.00759573
ACSBG1	0.325833	0.752482	11501.4	11631.8	0.988966	-0.0160079
TAGLN	0.325956	0.752482	19173.3	20969.5	0.9556	-0.0655215
RGS19	0.326074	0.752482	266.559	260.304	1.01971	0.0281558
TXNDC9	0.326381	0.752482	3260.46	3282.77	0.994093	-0.00854671
OCRL	0.326462	0.752482	15382.6	15248.9	1.0063	0.00905886
SEZ6L	0.326485	0.752482	3011.71	2993.64	1.00773	0.0111029
ATP9A	0.326551	0.752482	22173.2	22278.5	0.994249	-0.00832107
POMGNT2	0.326585	0.752482	3056.98	3089.89	0.991163	-0.0128057
IGKV3-11	0.326601	0.752482	19616	20775.1	0.961183	-0.0571176
RWDD1	0.326611	0.752482	2906.75	2892.45	1.00808	0.0116104
MMAA	0.326916	0.752957	3715.58	3739.77	0.98942	-0.0153453
LZTS1	0.327244	0.75323	9096.9	9189.9	0.990804	-0.0133278
LIMCH1	0.327326	0.75323	21866.2	22013.8	0.994458	-0.00801761
ANKRD18A	0.327332	0.75323	1896.97	2038	0.953684	-0.0684174
FAM160B1	0.32751	0.753256	7057.86	7031.21	1.00507	0.00730046
MRPL57	0.327541	0.753256	1537.61	1517.03	1.01277	0.0183078
SNX6	0.327857	0.753564	15920.9	16038.7	0.99466	-0.00772448
LIMA1	0.327874	0.753564	3122.8	3104.81	1.01082	0.0155222
LRSAM1	0.328045	0.753729	13588.5	13673.2	0.994636	-0.00776007
SPRY2	0.328659	0.754867	844.3	837.954	1.0111	0.0159212
URB2	0.328739	0.754867	2097.26	2123.98	0.982127	-0.0260189
CAMK2G	0.328881	0.754966	34317.4	34091.9	1.00869	0.0124861
GPATCH11	0.329112	0.755267	548.712	558.753	0.982709	-0.0251633
DCHS1	0.329683	0.756145	465.035	486.603	0.974387	-0.0374329
ACSS3	0.329727	0.756145	10913.1	10819.5	1.01044	0.0149831
AARSD1	0.329943	0.756145	6254.99	6168.39	1.00896	0.0128623
RMDN1	0.329945	0.756145	5489.86	5412.9	1.00998	0.0143307
ORC2	0.329992	0.756145	646.53	636.663	1.01544	0.0221048
OPA3	0.330481	0.756789	4659.18	4698.2	0.991977	-0.011621
SNX8	0.330515	0.756789	1059.39	1075.48	0.98495	-0.0218775
NCLN	0.330608	0.756789	6039.08	6053.42	0.995891	-0.00593952
CTTNBP2NL	0.330672	0.756789	1933.54	1945.82	0.992637	-0.0106613
ATIC	0.330859	0.756817	30037.1	29850.7	1.00801	0.0115154
CDIPT	0.330905	0.756817	3170.5	3216.31	0.989437	-0.0153199
YOD1	0.330983	0.756817	2414.23	2437.36	0.992177	-0.0113308
LSM12	0.331123	0.756908	2687.43	2703.55	0.993638	-0.00920843
CLIC2	0.331454	0.75738	495.793	501.06	0.985844	-0.0205683
TGOLN2	0.331547	0.75738	4890.22	4932.26	0.992527	-0.010822
DNAJB1	0.331754	0.75738	26108	26337.1	0.992541	-0.0108013
P2RX7	0.331792	0.75738	6391.65	6217.46	1.03108	0.04415
CPNE9	0.331827	0.75738	2501.05	2518.29	0.989296	-0.0155259
ASPSCR1	0.331962	0.75746	4709.91	4678.32	1.00542	0.00779329
CLGN	0.332321	0.757773	1404.57	1378.18	1.01423	0.0203839
METTL17	0.332392	0.757773	557.854	543.621	1.01861	0.0265989
CDH22	0.332399	0.757773	483.282	490.457	0.983696	-0.0237153
MAGOH	0.332961	0.758827	4980.6	5014.86	0.993622	-0.00923158
KIFC3	0.333136	0.758998	269.989	287.058	0.949479	-0.0747916
LRCH1	0.333439	0.75946	573.752	579.197	0.985795	-0.0206403
HIST1H1D	0.333801	0.759801	686.96	660.428	1.04614	0.0650728
EEFSEC	0.33382	0.759801	6794.54	6771.82	1.00498	0.00716012
SLC9A3R1	0.333954	0.759801	45353.5	45845	0.992875	-0.0103163
ANPEP	0.333988	0.759801	1131.11	1118.49	1.01172	0.0168098
NGRN	0.334412	0.760289	253.824	258.157	0.980482	-0.0284374
GLUD2	0.334507	0.760289	1476.56	1466.25	1.01224	0.0175559
TSPAN15	0.334591	0.760289	1851.81	1820.74	1.02564	0.0365303
CSNK1G2	0.334603	0.760289	309.993	322.077	0.948623	-0.0760933
CCDC27	0.335063	0.761107	1743.74	1596.24	1.12847	0.174363
CPNE8	0.3354	0.7615	6771.58	6709.27	1.00811	0.0116539
OAT	0.335437	0.7615	11329.6	11401	0.990868	-0.0132351
CSTF1	0.335559	0.76155	1394.5	1384.51	1.008	0.0115019
SMG8	0.335831	0.76194	1128.89	1136.15	0.99171	-0.0120095
PRPH	0.335933	0.761943	2470.76	2377.2	1.05608	0.0787135
RRP1	0.336129	0.762018	607.76	590.438	1.01545	0.0221259
DEFA1	0.336167	0.762018	869.668	872.679	1.04526	0.0638556
DPAGT1	0.336722	0.76253	372.141	363.992	1.01999	0.0285493
RPS2	0.336744	0.76253	30221.3	30392	0.993799	-0.00897441
FNBP1L	0.336873	0.76253	1670.07	1689.36	0.989943	-0.0145821
RPL15	0.336912	0.76253	9109.3	9159.03	0.992971	-0.0101769
OLFML1	0.336931	0.76253	395.573	394.874	1.1582	0.211881
GRM5	0.337092	0.76253	26524.3	26338.3	1.0065	0.00934093
AKAP10	0.337135	0.76253	9404.34	9432.01	0.995392	-0.00666397
UBA2	0.337275	0.76253	18171.8	18238.2	0.994431	-0.00805645
CYP7B1	0.337296	0.76253	490.355	502.422	0.972507	-0.0402196
SDPR	0.337454	0.762562	5420.27	5353.93	1.01154	0.0165572
AP3S2	0.337592	0.762562	4982.64	5010.66	0.992884	-0.0103023
YY1	0.337757	0.762562	1030.2	1051.56	0.977568	-0.0327315
GGACT	0.337791	0.762562	286.061	282.071	1.0148	0.0211927
DNAJC3	0.337812	0.762562	4031.87	4067.5	0.99306	-0.0100476
GATM	0.338136	0.763067	13342.8	13442.8	0.990501	-0.0137702
CXCL14	0.338631	0.763956	717.901	707.419	1.02345	0.0334357
PPP2R2D	0.338784	0.764075	5699.91	5670.27	1.00503	0.00723702
EGFL7	0.339202	0.764273	245.779	252.989	0.961584	-0.0565148
S100A6	0.339289	0.764273	6952.39	6883.43	1.02051	0.029293
BAI1	0.339404	0.764273	7389.29	7456.7	0.993401	-0.00955234
NDUFC1	0.339421	0.764273	6340.69	6406.87	0.987533	-0.0180984
ARMCX1	0.339452	0.764273	1725.22	1740.15	0.987492	-0.0181589
FAM171A1	0.339476	0.764273	11162.1	11085.3	1.00603	0.00867675
CLDND1	0.339621	0.764373	2938.84	2915.27	1.0127	0.0182059
MRPS18A	0.339762	0.764465	1816.21	1828	0.987351	-0.0183653
RALYL	0.340019	0.764616	7160.19	7099.53	1.00813	0.0116771
RPAP1	0.340104	0.764616	1493.13	1505.17	0.991959	-0.0116474
NQO1	0.340132	0.764616	10089.5	10520.2	0.958495	-0.0611565
ARHGAP26	0.340311	0.764794	31974.2	32136.4	0.993804	-0.00896664
TOMM6	0.340492	0.764928	1487.39	1509.03	0.987955	-0.0174822
C1orf27	0.340605	0.764928	3108.08	3075.3	1.00846	0.0121505
MRPS25	0.340673	0.764928	2650.13	2670.89	0.989302	-0.0155169
RANBP3	0.341175	0.765472	5190.91	5219.17	0.993974	-0.00872043
GPT2	0.341186	0.765472	2551.42	2573.82	0.98734	-0.0183806
DPF2	0.341218	0.765472	333.457	339.104	0.981582	-0.0268193
GPCPD1	0.341695	0.766316	4772.97	4845.78	0.987196	-0.0185919
MAP4K4	0.342032	0.766846	4902.84	4948.72	0.993574	-0.0093004
DECR2	0.342157	0.7669	4071.99	4018.5	1.01106	0.0158622
PNP	0.342316	0.766986	6660.04	6752.94	0.989901	-0.0146438
YJEFN3	0.342649	0.766986	2167.15	2196.95	0.984788	-0.0221145
TESPA1	0.342659	0.766986	1010.5	1020.64	0.98495	-0.021877
VIM	0.342723	0.766986	133571	129095	1.0244	0.0347781
SEC24D	0.342762	0.766986	918.418	906.313	1.01378	0.0197501
REXO2	0.342801	0.766986	4596.84	4561.25	1.00687	0.00987212
PFAS	0.342904	0.766991	18203.1	18108.2	1.00599	0.0086094
NT5DC3	0.343459	0.768006	13835.5	14017.7	0.989027	-0.015918
TIAM2	0.343738	0.768141	11050.8	10989.5	1.00968	0.0138912
TMEM119	0.343881	0.768141	691.442	679.84	1.02218	0.0316554
LUM	0.343924	0.768141	1524.57	1512.57	0.965109	-0.0512361
RPS24	0.344115	0.768141	3889.41	3964.56	0.985716	-0.0207553
SOWAHB	0.344461	0.768141	918.837	911.342	1.01093	0.0156802
GAP43	0.344695	0.768141	231151	233146	0.990623	-0.0135924
EXOSC8	0.344761	0.768141	596.797	589.882	1.01484	0.0212554
UBA6	0.344791	0.768141	35344.1	35275.9	1.00515	0.00741235
AKR7A3	0.344807	0.768141	2203.12	2183.49	1.01731	0.0247552
FSTL4	0.344977	0.768141	214.988	217.222	0.982917	-0.0248578
RUFY2	0.345023	0.768141	6398.53	6430.36	0.994784	-0.00754487
SLC7A8	0.345024	0.768141	3162.07	3131.32	1.01088	0.0156127
GSTA4	0.345087	0.768141	4236.94	4262.92	0.986785	-0.0191919
C8orf82	0.345201	0.768141	3256.1	3227.48	1.00831	0.0119434
KIT	0.345322	0.768141	5279.37	5218.36	1.01067	0.0153141
CAPS	0.345354	0.768141	5336.42	5143.22	1.02927	0.041621
HAPLN1	0.345374	0.768141	41629.7	42079.4	0.989597	-0.0150875
GPD2	0.34542	0.768141	75233.4	75852.8	0.992456	-0.0109256
NUP37	0.345441	0.768141	1045.02	1036.82	1.00746	0.0107215
MAGED4B	0.346148	0.769487	862.555	874.121	0.98755	-0.0180742
HIBCH	0.346493	0.769733	20749.5	21098.4	0.986962	-0.0189338
DNAJC12	0.346514	0.769733	2515.74	2569.25	0.985619	-0.0208982
ACAD11	0.346562	0.769733	844.147	853.852	0.987169	-0.0186303
MLYCD	0.346755	0.769886	8368.85	8432.68	0.993222	-0.00981142
NCALD	0.346834	0.769886	9674.4	9818.94	0.988635	-0.0164901
NES	0.347178	0.770092	20995.7	21261.8	0.988196	-0.017131
PPM1B	0.347449	0.770092	7015.51	7066.58	0.994797	-0.00752613
PLCB3	0.347456	0.770092	4095.55	4120.32	0.994262	-0.00830239
ESYT1	0.34759	0.770092	28652.8	28455.5	1.00603	0.00867477
ABHD10	0.347672	0.770092	31377.2	31562.3	0.992265	-0.0112031
COPS2	0.347764	0.770092	21205.5	21100.9	1.00499	0.00717718
HSD17B12	0.347817	0.770092	20583.6	20753.2	0.989871	-0.0146879
NAV3	0.347832	0.770092	633.344	643.038	0.98153	-0.0268964
NDUFB4	0.34787	0.770092	11036	11107.5	0.992275	-0.0111874
MT1X	0.34794	0.770092	137.57	148.843	0.944076	-0.0830258
PLEKHF2	0.348404	0.770792	715.749	709.888	1.01122	0.0161003
GABBR1	0.348628	0.770792	18767.4	18827.6	0.994457	-0.00801928
ATAT1	0.348668	0.770792	9664.38	9725.94	0.995061	-0.00714377
EPM2A	0.348839	0.770792	3148.04	3129.39	1.00718	0.0103181
DES	0.348949	0.770792	1490.22	1466.76	1.06068	0.0849832
SEPW1	0.348964	0.770792	6372.6	6308.69	1.00974	0.013991
NUDT12	0.349085	0.770792	2631.69	2667	0.9886	-0.0165414
TRPM3	0.349334	0.770792	978.708	997.462	0.986853	-0.0190927
CHD8	0.349402	0.770792	196.507	193.054	1.02209	0.0315217
PSMB2	0.349416	0.770792	11241.1	11302.8	0.995262	-0.00685217
ARHGAP17	0.349431	0.770792	829.67	821.985	1.01228	0.0176093
POLG2	0.349475	0.770792	327.309	332.704	0.985661	-0.0208372
SRSF12	0.350125	0.771548	363.929	356.692	1.02666	0.0379555
ULK3	0.350164	0.771548	4498.54	4464.56	1.00814	0.0116988
ELOVL1	0.350215	0.771548	502.158	490.605	1.02355	0.0335798
PHLDA3	0.350289	0.771548	2280.59	2256.16	1.01686	0.0241144
BBS7	0.350325	0.771548	1325.13	1316.7	1.00638	0.00917317
STX8	0.350492	0.771689	3807.79	3771.28	1.00716	0.010294
RTFDC1	0.350646	0.771689	863.578	873.719	0.988211	-0.0171095
TIMP2	0.350726	0.771689	2065.9	2084.39	0.986335	-0.01985
TMEM120A	0.350796	0.771689	1582.57	1565.62	1.01063	0.0152504
NUPL2	0.35102	0.771944	223.948	218.61	1.02802	0.0398744
PEX11B	0.351114	0.771944	5557.09	5509.3	1.00953	0.0136872
ERGIC1	0.351235	0.771986	6451.6	6486.63	0.994813	-0.00750249
SLC25A14	0.351508	0.772167	2526.32	2533.73	0.994475	-0.00799289
CORO1C	0.351609	0.772167	42899.5	43220.2	0.993939	-0.00877018
ISCA1	0.351629	0.772167	6157.06	6117.21	1.00703	0.0101023
ACYP1	0.351724	0.772167	8178.74	8090.57	1.01128	0.0161877
SATB2	0.352166	0.772311	2368.29	2339.45	1.00886	0.012719
MRPL53	0.352262	0.772311	2196.85	2214.05	0.987166	-0.0186357
PKIG	0.352334	0.772311	543.926	551.492	0.987918	-0.0175369
SLITRK2	0.352434	0.772311	734.997	742.834	0.988318	-0.0169525
LSM2	0.352443	0.772311	3231.2	3256.28	0.993466	-0.00945763
CCT4	0.352493	0.772311	51565.5	51830.7	0.995362	-0.00670742
TPCN1	0.352583	0.772311	506.99	498.59	1.01979	0.0282668
LMO7	0.352603	0.772311	29639.5	29937.8	0.992533	-0.0108134
CHUK	0.352874	0.772463	3941.78	3906.59	1.00808	0.0116054
ITGB2	0.352876	0.772463	4151.83	4088.89	1.01356	0.0194292
FAM91A1	0.352989	0.772488	2707.39	2729.07	0.993093	-0.00999867
FKBP1A	0.353174	0.772494	4698.33	4762.89	0.991378	-0.0124932
LAP3	0.353195	0.772494	9245.46	9127.28	1.01476	0.0211322
SNX18	0.353737	0.773457	2422.89	2409.67	1.00859	0.0123363
MTG1	0.353841	0.773462	348.592	359.953	0.970553	-0.0431206
RPN1	0.354107	0.773598	26775.7	26888.5	0.994764	-0.00757401
ZNF330	0.354107	0.773598	435.492	443.893	0.983937	-0.0233628
SLC15A2	0.354422	0.774062	7451.95	7339.98	1.0122	0.0174925
FAM65B	0.354582	0.774102	427.673	431.81	0.953876	-0.0681262
UBE2K	0.354644	0.774102	12959	13071.4	0.994065	-0.00858844
CARS2	0.354841	0.774309	6004.54	6088.69	0.988666	-0.0164444
EXOC2	0.355227	0.774577	21538.9	21586.5	0.996804	-0.00461797
RGMB	0.355242	0.774577	461.848	473.535	0.971472	-0.0417556
FBXW5	0.355269	0.774577	391.488	387.325	1.01292	0.0185273
S100A4	0.355559	0.774986	2956.46	2881.46	1.02951	0.0419594
C9orf64	0.355828	0.77535	8372.21	8305.33	1.0073	0.0104936
CHML	0.356147	0.775682	1787.89	1800.17	0.99142	-0.0124312
ELP4	0.356185	0.775682	1082.4	1077.12	1.01221	0.0175024
RMDN2	0.356352	0.775824	2657.98	2635.96	1.00685	0.00984278
CAPG	0.356489	0.775899	15421.4	15053.8	1.01809	0.0258702
PLEKHB2	0.356826	0.776194	474.907	483.631	0.97885	-0.0308399
TPRKB	0.356919	0.776194	773.023	788.576	0.98235	-0.0256907
CUTC	0.356931	0.776194	1247.01	1264.27	0.991249	-0.0126807
GNG8	0.357128	0.776401	435.446	449.829	0.968257	-0.0465383
TDRD7	0.358035	0.777606	1041.98	1031.03	1.00987	0.0141678
PLCG2	0.358056	0.777606	290.885	283.749	1.02325	0.0331518
NCBP1	0.35809	0.777606	2882.55	2871.27	1.00559	0.00803787
PITHD1	0.358206	0.777606	21492.6	21381.8	1.00709	0.0101952
NUMA1	0.358265	0.777606	40752.4	40539.2	1.00785	0.0112764
MCM4	0.35842	0.777606	286.374	281.066	1.02739	0.0389802
WFS1	0.358485	0.777606	11326.8	11444.3	0.991386	-0.0124817
NCKAP1L	0.358501	0.777606	1095.53	1112.83	0.986419	-0.0197272
SPR	0.358635	0.777674	8227.03	8177.21	1.0094	0.013495
NUBP2	0.35881	0.777832	1148.94	1142.61	1.0105	0.0150651
PCDHGB1	0.359079	0.778028	463.665	454.115	1.02419	0.0344877
CLVS1	0.359132	0.778028	8694.32	8745.98	0.994593	-0.00782149
CHD4	0.359208	0.778028	4889.34	4867.46	1.00504	0.00724578
UPF3A	0.359451	0.778332	183.046	189.265	0.963538	-0.053586
LAMB1	0.359697	0.778506	1353.24	1364.08	0.986975	-0.0189148
FKBP3	0.36004	0.778506	9540.2	9629.33	0.99233	-0.011108
SSH2	0.360106	0.778506	972.006	979.074	0.992516	-0.0108382
TCEA2	0.360129	0.778506	273.179	278.132	0.982843	-0.0249664
CUEDC1	0.360134	0.778506	231.081	235.97	0.972756	-0.0398501
DPY19L1	0.360278	0.778506	2255.7	2221.18	1.01224	0.017546
ELAC2	0.360338	0.778506	940.234	921.32	1.0214	0.0305525
STXBP3	0.360351	0.778506	14664.5	14585.8	1.00664	0.00954873
PLIN3	0.360577	0.778772	15499.5	15411.4	1.01392	0.0199489
TMEM126A	0.360717	0.778781	6670.19	6700.41	0.991824	-0.0118445
GLRA3	0.360856	0.778781	760.618	748.746	1.01741	0.0249023
CCT8	0.360971	0.778781	90322.9	90836.4	0.995197	-0.00694635
UBE2G2	0.361089	0.778781	651.215	664.204	0.980801	-0.0279673
TCEAL6	0.361147	0.778781	11382.3	11452.5	0.990365	-0.0139677
ERH	0.361196	0.778781	6255.45	6323.31	0.991279	-0.0126374
ATF2	0.361701	0.779378	977.375	963.983	1.01321	0.0189395
PIN1	0.36172	0.779378	25587.4	25767.2	0.99256	-0.010774
PIH1D1	0.361791	0.779378	786.769	798.465	0.985822	-0.0206014
IPO7	0.361884	0.779378	10952.4	11038.2	0.993551	-0.00933466
FAM185A	0.362081	0.779545	1365.63	1353.2	1.00871	0.0125084
CBX1	0.362244	0.779545	4716.11	4762.71	0.991964	-0.0116409
APOD	0.36235	0.779545	38891.7	38535	1.01573	0.0225129
F13A1	0.362371	0.779545	6711.4	6952.65	0.976144	-0.0348339
RAB34	0.362687	0.779857	2265.13	2142.74	1.02233	0.0318569
PIPOX	0.362722	0.779857	902.219	878.136	1.01629	0.0233101
NAP1L4	0.362824	0.779857	18240.8	18393.8	0.994856	-0.00744043
TOP3B	0.363064	0.780152	578.143	572.708	1.00984	0.0141257
C5orf22	0.363244	0.780176	465.888	469.171	0.989432	-0.0153268
POTEF	0.363281	0.780176	109.525	133.819	0.935921	-0.0955416
SNRPA	0.363562	0.78056	7406.25	7341.76	1.00659	0.00947226
SPTY2D1	0.363784	0.780614	2673.07	2593.03	1.03247	0.0461014
SELT	0.363793	0.780614	304.827	301.01	1.01468	0.0210212
ALDH3A2	0.364502	0.781741	14598.6	14541.8	1.00688	0.00989696
L2HGDH	0.364559	0.781741	8491.7	8581.46	0.992074	-0.0114806
PLXDC2	0.364628	0.781741	1124.37	1114.38	1.0156	0.0223302
DCTN1	0.364846	0.781741	84005.1	83791.1	1.00408	0.00586802
CPSF3	0.364888	0.781741	725.994	715.938	1.01364	0.0195415
C6orf47	0.364936	0.781741	601.262	607.746	0.987945	-0.0174978
DCAF7	0.365341	0.782281	6620.71	6633.13	0.996246	-0.00542642
ST7	0.365394	0.782281	517.027	521.114	0.989474	-0.0152666
LTF	0.365601	0.782412	3812.05	3777.28	1.027	0.0384405
RPS6KA4	0.365661	0.782412	1124.64	1111.17	1.01604	0.0229592
CTSF	0.365842	0.782579	1979.14	1951.34	1.01246	0.0178649
YME1L1	0.366186	0.783094	4394.28	4493.52	0.978403	-0.0314994
MYT1L	0.366693	0.783957	159.459	163.157	0.972241	-0.0406146
XRCC1	0.367019	0.784291	973.825	956.564	1.01485	0.0212632
BBS4	0.367171	0.784291	696.53	689.191	1.00923	0.0132521
OGDH	0.367234	0.784291	83978.4	84364.8	0.994428	-0.00806101
PNOC	0.367377	0.784291	298.623	290.886	1.03418	0.0484923
DDX46	0.36743	0.784291	13004.8	12961.1	1.00486	0.00699188
UBE2B	0.367469	0.784291	349.438	343.646	1.01786	0.0255362
POLDIP3	0.367946	0.78468	1639.66	1632.28	1.01105	0.0158598
TSPO	0.367957	0.78468	1776.11	1755.64	1.01152	0.0165207
SEC61B	0.367961	0.78468	1178.47	1172.27	1.00769	0.0110541
SMEK1	0.3681	0.784694	1570.58	1561.15	1.00611	0.00878226
ANKRD27	0.368253	0.784694	879.571	873.675	1.00856	0.0122931
SNRNP70	0.368277	0.784694	12462.1	12373.8	1.0051	0.00734347
NDUFA5	0.36854	0.785001	11441.1	11542.7	0.988368	-0.0168797
EIF2AK2	0.368685	0.785001	14507.6	14548.3	0.9931	-0.00998866
CAMK2D	0.368731	0.785001	33979.4	34221.9	0.991815	-0.0118569
TOP2B	0.369201	0.78578	16434.7	16506.3	0.994237	-0.00833863
FAM21C	0.369731	0.786402	10357.3	10349	1.0061	0.0087791
MAP3K2	0.369994	0.786402	309.708	316.201	0.977761	-0.0324457
MRPS6	0.37002	0.786402	4689.16	4704.75	0.991902	-0.0117308
ABCF1	0.370027	0.786402	6691.89	6757.74	0.994415	-0.0080795
EIF3G	0.370071	0.786402	8967.06	9015.65	0.995662	-0.0062714
RCAN1	0.37012	0.786402	2658.28	2640.38	1.00693	0.00996996
C12orf75	0.37026	0.786402	102.192	100.136	1.02702	0.038465
CLTC	0.370321	0.786402	405143	407324	0.994775	-0.00755809
TSPAN2	0.370595	0.786764	94.0691	97.4378	0.965019	-0.0513703
VTI1A	0.370878	0.787144	3440.1	3422.07	1.0073	0.0104921
SPRED3	0.371212	0.787511	186.718	195.674	0.966823	-0.0486756
ATE1	0.371432	0.787511	5310.76	5346.26	0.993922	-0.00879563
LIG4	0.371588	0.787511	313.981	318.052	0.98535	-0.0212924
TMEM115	0.371892	0.787511	462.42	468.476	0.983788	-0.0235805
HIST2H2BF	0.371894	0.787511	45738.4	45412.4	1.0118	0.0169251
MTMR3	0.371912	0.787511	1043.73	953.367	1.03607	0.0511158
NTMT1	0.371913	0.787511	1672.18	1683.49	0.990571	-0.0136679
GTF3C5	0.371975	0.787511	371.825	378.818	0.981677	-0.0266799
METTL7A	0.372057	0.787511	17177.7	17390.3	0.9899	-0.0146449
NCOA7	0.372088	0.787511	36145.2	35925.3	1.00616	0.00886181
FAM172A	0.372685	0.788156	1034.61	1028.71	1.00694	0.00997723
TAC3	0.372706	0.788156	668.735	663.704	1.01525	0.0218337
CRABP1	0.37284	0.788156	8800.75	8489.26	1.02209	0.0315161
RPL7	0.373012	0.788156	19372.1	19450.6	0.994958	-0.00729299
TDRD3	0.373024	0.788156	932.262	924.891	1.00939	0.0134885
EPSTI1	0.37325	0.788156	44.8447	48.8099	0.895273	-0.159601
KIAA1161	0.37325	0.788156	317.754	310.882	1.02666	0.037954
CARS	0.373511	0.788156	25733.4	25852.8	0.99629	-0.00536192
MIOS	0.373543	0.788156	3507.88	3486.69	1.00549	0.00790438
TXN	0.373546	0.788156	35207.5	35518.7	0.992636	-0.0106626
GALNT16	0.373552	0.788156	1173.51	1155.55	1.01208	0.0173188
TMEM163	0.373637	0.788156	5896.7	5925.51	0.992981	-0.0101627
POR	0.37446	0.78947	18843.6	18932.9	0.994863	-0.00742968
SLC17A5	0.374468	0.78947	248.121	233.62	1.07687	0.10685
RPL28	0.374697	0.789712	11872.5	11784	1.0092	0.0132178
TCF20	0.374791	0.789712	543.418	535.821	1.01772	0.025334
MTA2	0.37501	0.789919	4408.59	4389.98	1.00547	0.00787056
WLS	0.375097	0.789919	677.476	667.925	1.01304	0.0186889
PAXBP1	0.375498	0.790151	399.438	404.731	0.981596	-0.0267982
ADHFE1	0.375617	0.790151	3246.46	3191.99	1.01823	0.0260612
APOO	0.375745	0.790151	11613.9	11698.8	0.992355	-0.0110718
COX11	0.375771	0.790151	406.332	419.121	0.962797	-0.0546968
PHYKPL	0.375798	0.790151	921.791	904.13	1.02009	0.0287026
VPS53	0.375931	0.790151	20462.4	20545.9	0.995356	-0.00671477
COMMD5	0.37603	0.790151	3130.3	3104.1	1.00678	0.00974575
STX4	0.376097	0.790151	5878.97	5864.93	1.00593	0.00853569
NTM	0.376143	0.790151	23489.2	23614.1	0.994187	-0.00841117
AACS	0.376458	0.790594	4462.35	4402	1.01135	0.0162791
ZMYND11	0.376951	0.791409	236.389	232.463	1.01246	0.0178654
DNPH1	0.377384	0.792099	6076.19	6030.57	1.00945	0.0135717
KLHDC2	0.377581	0.792294	136.605	139.822	0.966728	-0.0488182
CLEC3B	0.377779	0.792457	1667.3	1680.41	0.984496	-0.0225423
FTH1	0.377867	0.792457	12781.8	12618.8	1.017	0.0243135
MTMR12	0.378518	0.793603	6873.9	6916.61	0.994676	-0.00770178
KIAA0319L	0.378687	0.793715	2045.23	2052.02	0.994768	-0.00756845
TMOD1	0.378819	0.793715	13230.6	13300.7	0.994028	-0.00864173
MAPK8	0.378904	0.793715	1652.27	1668.72	0.989376	-0.0154097
TCF4	0.379087	0.793715	319.475	317.427	1.01507	0.0215742
ERGIC3	0.379094	0.793715	1524.42	1513.13	1.0064	0.00920397
CLIP3	0.380157	0.795269	4171.96	4188.62	0.994568	-0.00785823
CCDC12	0.380201	0.795269	637.55	628.392	1.01935	0.0276551
JAKMIP2	0.380215	0.795269	4090.08	4113.14	0.995344	-0.00673311
STX18	0.380255	0.795269	3300.07	3320.72	0.994666	-0.0077153
C19orf12	0.380458	0.795475	1026.27	1040.49	0.990109	-0.0143409
WBP4	0.380601	0.795555	319.173	324.134	0.985714	-0.0207596
ZDHHC8	0.380774	0.795559	536.134	547.705	0.97881	-0.030899
PLD3	0.380813	0.795559	11029.1	10923.3	1.00975	0.0139993
METTL13	0.381095	0.79593	2011.32	2020.76	0.994502	-0.00795384
CPTP	0.381216	0.795963	1616.62	1599.32	1.01322	0.0189534
C17orf49	0.381417	0.795963	212.251	214.156	0.986311	-0.019886
RFC2	0.381447	0.795963	342.621	348.529	0.985752	-0.0207038
NDRG1	0.38153	0.795963	14489	14442.5	1.01254	0.0179797
NME1	0.381737	0.796177	1689.92	1680.09	1.00771	0.0110779
THYN1	0.382725	0.797832	5614.65	5649.37	0.993715	-0.00909619
PIK3C2A	0.382741	0.797832	4167.83	4191.81	0.994164	-0.00844484
PANK2	0.3832	0.798406	6467.26	6505.1	0.994229	-0.00835011
ACTR3B	0.383226	0.798406	15710.1	15855.7	0.993544	-0.00934412
PLEK	0.383524	0.798807	213.364	217.171	0.978789	-0.0309305
XPO7	0.383789	0.799109	23456.2	23584.3	0.995926	-0.00588969
DENND4C	0.38388	0.799109	2885.05	2901.26	0.994378	-0.00813307
PSEN1	0.384154	0.799285	1100.42	1094.14	1.00717	0.0103134
MERTK	0.384228	0.799285	3936.5	3961.87	0.992778	-0.0104566
MTFR1L	0.384311	0.799285	6349.59	6322.3	1.00602	0.00865793
STS	0.384385	0.799285	401.319	407.93	0.979619	-0.0297072
VEZF1	0.384548	0.799289	324.406	320.278	1.01586	0.0227031
TRA2A	0.384633	0.799289	1996.98	1977.66	1.00962	0.0138078
ACADS	0.384798	0.799289	9004.89	9161.87	0.983817	-0.0235385
NUP85	0.384831	0.799289	1127.64	1120.82	1.00664	0.00954468
C10orf35	0.384913	0.799289	3710.35	3726.53	0.994811	-0.00750596
C8A	0.385188	0.799642	251.083	260.419	0.970729	-0.042859
SREK1	0.385691	0.800418	903.057	899.417	1.00719	0.010339
FGB	0.385872	0.800418	26887.4	26150.9	1.03362	0.0477108
WDR19	0.385884	0.800418	1246.98	1235.07	1.01015	0.0145692
ZDHHC9	0.386152	0.800418	255.142	260.424	0.976205	-0.0347446
HNRNPF	0.386289	0.800418	5064.67	5046.04	1.008	0.0115008
SQRDL	0.386373	0.800418	5222.04	5279.47	0.988176	-0.0171602
CDK17	0.386407	0.800418	5800.27	5828.17	0.994782	-0.00754777
ESYT2	0.386584	0.800418	22586.8	22669.8	0.995713	-0.00619868
HECW2	0.386633	0.800418	11551.4	11622.2	0.995004	-0.00722562
OPCML	0.386757	0.800418	80848.9	81226.9	0.994273	-0.00828609
FAM110B	0.386778	0.800418	1067.85	1095.5	0.974349	-0.0374888
GAB1	0.386946	0.800418	2200.37	2188.53	1.01062	0.0152385
TMSB4X	0.387007	0.800418	255.88	266.687	0.939444	-0.0901204
NUDT16L1	0.38723	0.800418	1816.52	1797.76	1.0082	0.0117754
FBXL20	0.387326	0.800418	5212.76	5243.54	0.992808	-0.0104128
LMNB1	0.387525	0.800418	17728.1	17874.4	0.992021	-0.0115576
GOLPH3	0.387879	0.800418	3553.22	3582.32	0.994531	-0.00791134
XPO1	0.387884	0.800418	31315.5	31536.7	0.994523	-0.00792342
RBM25	0.387893	0.800418	5560.56	5596.44	0.994797	-0.00752594
SLC14A1	0.388057	0.800418	3813.25	4025.12	0.974463	-0.037321
FN1	0.388135	0.800418	7339.13	7480.42	0.981624	-0.0267581
ABHD17C	0.388153	0.800418	279.65	293.42	0.948856	-0.0757388
SIDT1	0.388254	0.800418	1467.2	1495.42	0.981326	-0.0271961
KCTD15	0.388258	0.800418	527.863	521.365	1.02008	0.0286803
RBM3	0.388329	0.800418	940.968	988.161	0.962684	-0.0548659
ADPGK	0.388645	0.800418	1392.87	1400	0.98623	-0.0200041
COMMD10	0.388649	0.800418	3340.92	3330.59	1.00414	0.00596732
PRKAR2B	0.388873	0.800418	28794.4	28993.3	0.994396	-0.00810752
SIAE	0.38891	0.800418	3771.22	3710.58	1.01174	0.0168443
SIDT2	0.388984	0.800418	532.069	527.056	1.0128	0.0183473
CEBPZOS	0.389006	0.800418	825.445	814.407	1.01934	0.0276326
MPP1	0.389015	0.800418	15389.5	15298.2	1.00589	0.00847858
ALDH5A1	0.389324	0.800418	84689	85205.3	0.991829	-0.0118362
ACO2	0.389335	0.800418	150941	151715	0.993572	-0.00930329
ROBO2	0.389338	0.800418	3631.39	3656.25	0.993536	-0.00935548
MRPL10	0.389355	0.800418	956.624	972.176	0.980845	-0.027903
SLC7A1	0.389512	0.800523	1034.13	1053.74	0.985198	-0.0215146
C15orf40	0.389703	0.800699	1362.18	1350.12	1.01031	0.0147957
CCDC22	0.389857	0.800779	7346.23	7317.04	1.00379	0.00545234
CAMKK1	0.389999	0.800779	26213.5	26055.6	1.0069	0.00992511
WDR43	0.390058	0.800779	719.587	711.151	1.01357	0.0194477
DDI2	0.39029	0.800995	6196.98	6244.81	0.993825	-0.00893568
CHMP4B	0.390374	0.800995	30610.5	30800.7	0.995767	-0.00612036
GUCY1B3	0.390708	0.801161	21099.1	21190.3	0.995583	-0.00638642
ATG13	0.390764	0.801161	1580.37	1575.5	1.00653	0.00938662
RAP1GAP2	0.390852	0.801161	15170.2	15252.9	0.993426	-0.00951548
BCR	0.390877	0.801161	16675	16730.7	0.995973	-0.00582212
SH3BGRL3	0.391192	0.80159	8400.78	8518.97	0.990817	-0.01331
C14orf1	0.391723	0.802461	1066.48	1074.52	0.98417	-0.0230202
YTHDF3	0.391866	0.802539	2916.29	2933.17	0.993982	-0.00870885
CCDC88A	0.392032	0.802542	20178.3	20277.1	0.995752	-0.00614227
MFGE8	0.392079	0.802542	1478.82	1444.33	1.0264	0.0375948
BZW1	0.3925	0.802985	12834	12793.8	1.00574	0.00825611
CTPS2	0.392507	0.802985	4848.56	4818.94	1.00621	0.0089246
VBP1	0.392871	0.803514	20828.9	20919.7	0.99516	-0.00699924
RPSA	0.393029	0.803605	11468.9	11556.7	0.992887	-0.0102986
PNMA6A	0.393127	0.803605	359.842	375.732	0.962952	-0.0544647
RNF5	0.393358	0.803861	363.41	367.793	0.985177	-0.0215452
CRYL1	0.393597	0.804064	21589.3	21447.5	1.0087	0.0124923
SDR39U1	0.393771	0.804064	8564.89	8681.94	0.98696	-0.0189371
PIGU	0.393775	0.804064	1154.09	1165.43	0.990515	-0.0137497
RNGTT	0.394061	0.804431	317.479	322.12	0.976985	-0.0335913
ACSF2	0.39427	0.804642	7291.91	7345.27	0.991879	-0.0117644
VPS28	0.39468	0.804835	4635.23	4676.33	0.99326	-0.00975657
CDC27	0.394681	0.804835	3974.47	3959.42	1.00455	0.0065432
NUDT9	0.394683	0.804835	5080.66	5048.57	1.0051	0.0073434
PPP1R16B	0.394897	0.804937	4180	4148.14	1.00737	0.0105942
TCEAL7	0.394961	0.804937	886.111	878.464	1.01625	0.0232528
FBXO31	0.395051	0.804937	1002.02	1005.42	0.993293	-0.00970806
KRT10	0.395487	0.80561	34575.7	34372.2	1.04052	0.0573014
CLYBL	0.395984	0.806162	4629.44	4745.28	0.976829	-0.0338218
CD38	0.396028	0.806162	5124.55	5249.84	0.98217	-0.0259554
ARMCX4	0.396076	0.806162	362.735	354.872	1.02152	0.0307175
MGRN1	0.396347	0.806354	2156.82	2166.85	0.994659	-0.00772539
DAP	0.396511	0.806354	1526.88	1560.73	0.985043	-0.0217414
ART3	0.396524	0.806354	1477.54	1457.33	1.01366	0.0195704
AZGP1	0.396626	0.806354	2180.64	2149.95	1.01896	0.0270937
TIA1	0.396715	0.806354	370.837	376.854	0.98865	-0.0164678
ERICH3	0.396808	0.806354	880.168	863.34	1.01222	0.0175266
ISLR	0.396963	0.806454	552.75	538.179	1.0205	0.0292753
NAA15	0.397138	0.806464	19115.8	19237.6	0.996257	-0.00541067
ZFAND2B	0.397203	0.806464	1508.66	1524.14	0.98646	-0.019668
ARHGEF11	0.397287	0.806464	9627.51	9656.8	0.996842	-0.00456268
USP46	0.397525	0.806733	5166.93	5189.47	0.995194	-0.00695056
LPAR1	0.397785	0.806938	193.486	185.826	1.03638	0.0515467
SNX3	0.397839	0.806938	7685.9	7760.39	0.992946	-0.0102134
NIPSNAP3B	0.398034	0.807118	4736.19	4676.82	1.01907	0.0272468
RAPGEF4	0.39819	0.80722	17277	17339.4	0.995106	-0.00707816
FRS3	0.398389	0.807407	681.386	688.061	0.991307	-0.0125966
KHDRBS3	0.398698	0.807818	10357.3	10422.7	0.993727	-0.00907844
GTPBP6	0.398948	0.808108	416.236	405.406	1.01657	0.0237063
UBA5	0.399058	0.808117	4953.58	4996.86	0.993925	-0.00879073
UQCR10	0.399227	0.808217	3679.55	3724.23	0.984674	-0.0222814
NIPAL2	0.39935	0.808217	167.257	170.513	0.980415	-0.0285354
UBXN2B	0.399476	0.808217	1738.27	1758.72	0.992041	-0.0115279
APCS	0.399533	0.808217	1627.7	1655.35	1.03653	0.051756
HMGN2	0.399668	0.808274	10885.9	11024	0.985677	-0.0208128
TBCK	0.399818	0.808282	5567.8	5549.68	1.0038	0.00547559
SYNJ2	0.399995	0.808282	1229.37	1216.88	1.0149	0.0213391
ADRBK2	0.400044	0.808282	3267.83	3290.75	0.991415	-0.0124392
LPCAT1	0.400097	0.808282	4007.93	4023.1	0.994678	-0.00769782
FRRS1L	0.400346	0.80857	6577.57	6614.18	0.992959	-0.0101935
MT-CO1	0.400795	0.808993	1200.29	1160.95	1.02421	0.0345114
RCN1	0.400973	0.808993	21674.1	21906.7	0.990567	-0.0136728
MARK4	0.401131	0.808993	7867.52	7888.3	0.995675	-0.00625357
CPNE3	0.401138	0.808993	17876.8	17772.5	1.00751	0.0107974
TTC38	0.401173	0.808993	862.228	843.678	1.01863	0.0266263
TAF15	0.40127	0.808993	16941	16828.7	1.00721	0.010363
UMAD1	0.401404	0.808993	175.243	179.287	0.975039	-0.0364683
PDLIM1	0.401513	0.808993	831.222	844.165	0.98296	-0.0247948
CCDC90B	0.401614	0.808993	6754.77	6812.89	0.992264	-0.0112041
BOD1L1	0.401621	0.808993	1008.53	1019.64	0.989762	-0.0148471
EIF4E	0.401874	0.809068	8309.07	8350.17	0.995091	-0.00709902
FADS2	0.402355	0.809068	768.494	792.973	0.975524	-0.0357511
SRGAP3	0.402447	0.809068	40390.4	40558.4	0.996073	-0.00567721
C9orf89	0.402538	0.809068	479.149	487.187	0.983516	-0.0239796
TMEM230	0.402555	0.809068	1044.98	1041.13	1.00821	0.0117939
HEATR6	0.402568	0.809068	177.134	172.724	1.02117	0.0302247
BCLAF1	0.402699	0.809068	15654.4	15714.9	0.993584	-0.00928589
DENND5A	0.402808	0.809068	685.385	691.717	0.989464	-0.0152806
C12orf5	0.402963	0.809068	4642.85	4619.72	1.00685	0.00984819
FEZ2	0.403036	0.809068	235.673	229.842	1.02645	0.0376638
IRGQ	0.40308	0.809068	12772.8	12846.9	0.993586	-0.00928355
EMC9	0.403214	0.809068	195.747	199.151	0.984346	-0.0227623
BLMH	0.403401	0.809068	12059.6	12160.5	0.99462	-0.00778263
PBLD	0.403407	0.809068	1568.86	1549.46	1.01234	0.0176907
RDH13	0.403463	0.809068	9374.66	9512.81	0.989095	-0.0158191
EIF1AX	0.40349	0.809068	8424.83	8511.43	0.993834	-0.00892343
KPNA1	0.403512	0.809068	5836.56	5815.61	1.00476	0.0068512
ALG13	0.403575	0.809068	676.947	669.355	1.00931	0.0133756
KLC4	0.40372	0.809137	4718.28	4711.13	1.00449	0.00645862
MLF2	0.403823	0.809137	10208.9	10132.2	1.00809	0.0116287
KRT77	0.404226	0.809732	1011.47	986.147	1.0431	0.060871
CHMP1B	0.405118	0.8111	9183.56	9267.58	0.993672	-0.00915847
CBL	0.405123	0.8111	4634.6	4617.94	1.00515	0.00741573
PTPRA	0.405413	0.811468	13858.3	13818.3	1.00366	0.00526615
PHF5A	0.405613	0.811548	3492.81	3472.2	1.0056	0.00805269
MRPL12	0.405686	0.811548	8834.1	8880.47	0.990515	-0.0137489
NHP2L1	0.405774	0.811548	6360.76	6370.25	0.994955	-0.0072969
SRP9	0.406092	0.811969	8035.71	8116.39	0.991541	-0.0122561
TUBG2	0.406228	0.81202	2698.06	2724.19	0.992703	-0.0105658
OSTM1	0.406359	0.81202	975.34	966.964	1.00899	0.0129094
LMAN2	0.406438	0.81202	7224.96	7264.29	0.994745	-0.0076017
HELZ	0.406969	0.812583	195.56	201.566	0.968914	-0.0455598
PCYT1B	0.406998	0.812583	585.745	595.397	0.985686	-0.0208006
CDK9	0.407254	0.812583	483.46	476.344	1.01372	0.0196653
TNR	0.407273	0.812583	98466.3	99080.7	0.994782	-0.00754771
TRAPPC8	0.407361	0.812583	11173.5	11142.2	1.00347	0.00499681
EPB41L4B	0.407371	0.812583	3591.81	3611.69	0.993183	-0.00986911
TXNRD1	0.407468	0.812583	21416.4	21546.2	0.995121	-0.00705601
OSGEP	0.408106	0.813484	2414.94	2401.4	1.00662	0.00951721
RXRB	0.408134	0.813484	411.599	399.906	1.02026	0.0289373
ANKRD17	0.408332	0.813634	2192.52	2183.08	1.00563	0.00809488
NUP54	0.408521	0.813634	3632.16	3646.5	0.995944	-0.00586316
MARCH5	0.408531	0.813634	949.823	958.699	0.99032	-0.0140331
UBE4A	0.408967	0.813833	11709.6	11680.1	1.00341	0.00491728
SPATA5	0.40962	0.813833	554.489	542.932	1.01936	0.0276664
CDK4	0.410222	0.813833	547.757	539.884	1.0141	0.0201995
CHN1	0.410233	0.813833	12445.1	12394.3	1.00569	0.0081849
SERINC1	0.410305	0.813833	3997.18	3969.47	1.00587	0.00844851
AKT3	0.410357	0.813833	13468.3	13586.4	0.994445	-0.00803597
TTC5	0.410404	0.813833	2289.79	2297.69	0.994791	-0.00753485
ANKRD20A3	0.41045	0.813833	2017.7	1984.18	0.944453	-0.0824484
C12orf45	0.410452	0.813833	1074.95	1089.66	0.983722	-0.0236767
GARNL3	0.410452	0.813833	1715.91	1724.53	0.993917	-0.00880242
ATP2B4	0.410471	0.813833	111146	110563	1.00609	0.00876181
DTYMK	0.410473	0.813833	3943.69	3923.87	1.00664	0.00955402
PCDH8	0.41051	0.813833	1782.43	1768.72	1.009	0.0129226
C12orf10	0.410522	0.813833	2774.33	2753.68	1.00672	0.00966529
CPQ	0.410618	0.813833	3339.78	3314.74	1.01404	0.0201201
NT5C1A	0.410683	0.813833	2447.37	2408.88	1.0108	0.015502
NELFA	0.410766	0.813833	504.486	507.819	0.978763	-0.0309684
SNX25	0.410859	0.813833	798.427	803.084	0.991006	-0.0130341
GTF2F2	0.411029	0.813833	1042.87	1036.95	1.00603	0.00867164
TMEM256-PLSCR3	0.411045	0.813833	1608.48	1592.96	1.00872	0.012523
ANO4	0.411057	0.813833	171.352	175.106	0.974369	-0.0374603
SLC1A1	0.411153	0.813833	819.137	831.071	0.97999	-0.0291608
NXT1	0.411194	0.813833	244.455	247.031	0.983597	-0.023861
TRIP4	0.411258	0.813833	286.391	283.641	1.0125	0.0179159
EFNB2	0.411492	0.813833	1901.06	1892.84	1.00587	0.00844787
KPNA3	0.411505	0.813833	15730.6	15839.6	0.995087	-0.00710472
FLYWCH2	0.411815	0.813833	444.812	451.739	0.988184	-0.0171487
C3	0.411861	0.813833	65581.7	67515.9	0.978919	-0.030739
SLC25A42	0.411918	0.813833	1411.5	1422.05	0.991641	-0.0121107
BAG4	0.411941	0.813833	1144	1152.86	0.993004	-0.0101292
WNK1	0.411952	0.813833	16403.3	16371.6	1.00401	0.00577255
CA7	0.412178	0.813962	330.069	335.306	0.984113	-0.0231048
TMX4	0.412231	0.813962	5813.72	5827.32	0.991595	-0.0121773
CLIC1	0.412507	0.813968	5506.46	5583.53	0.987422	-0.0182611
YARS	0.413036	0.813968	51034.6	50780.7	1.00562	0.00808887
USP35	0.413105	0.813968	684.108	692.909	0.986039	-0.020283
OTUD4	0.413351	0.813968	360.063	366.239	0.98455	-0.0224635
PPFIA1	0.413431	0.813968	9969.29	9947.82	1.00396	0.00569737
ACBD5	0.413535	0.813968	4833.5	4878.3	0.993253	-0.00976698
NAE1	0.413611	0.813968	10141.1	10193.4	0.995305	-0.00678951
CYTH2	0.41362	0.813968	3322.5	3344.45	0.994914	-0.00735579
THOC2	0.413785	0.813968	1491.89	1484.36	1.00623	0.008964
SGSM1	0.413789	0.813968	12000.7	11904.7	1.00637	0.0091556
DDX19B	0.413808	0.813968	539.177	548.335	0.980936	-0.0277686
CRELD1	0.413876	0.813968	9228.58	9276.34	0.992102	-0.0114394
CNTNAP2	0.413918	0.813968	49910.8	50161.7	0.995756	-0.00613622
FTL	0.41398	0.813968	3784.7	3591.89	1.02294	0.0327168
CRNKL1	0.414	0.813968	679.667	684.89	0.991406	-0.0124522
IFT140	0.414021	0.813968	1120.68	1130.63	0.990237	-0.0141543
DDX24	0.414057	0.813968	2953.39	2939.99	1.01131	0.0162214
PNMA2	0.414323	0.814282	3324.72	3267.08	1.01065	0.0152815
APPL2	0.414493	0.814405	8954.37	9045.81	0.993459	-0.00946804
DYNC1H1	0.414642	0.814487	462166	460896	1.00414	0.00596338
IDH3B	0.414881	0.814552	47060.8	47451.8	0.992088	-0.0114599
RTN4RL2	0.414969	0.814552	4036.85	4055.08	0.995081	-0.00711399
FGF1	0.415093	0.814552	3390.71	3325.73	1.01657	0.0237027
ITM2A	0.415189	0.814552	870.045	854.168	1.0202	0.0288474
DCUN1D5	0.415247	0.814552	226.35	232.707	0.971335	-0.0419585
DGKB	0.415319	0.814552	24927.7	25174.2	0.990781	-0.0133615
DAZAP1	0.415537	0.814555	3435.56	3419.65	1.00566	0.00814457
AJAP1	0.415595	0.814555	595.232	588.045	1.00966	0.0138717
RTN4RL1	0.415642	0.814555	522.714	532.136	0.987555	-0.0180665
RPL13A	0.415761	0.814575	18547.5	18654.9	0.993835	-0.00892232
PSAP	0.415867	0.814575	45929.4	45129.5	1.01866	0.026678
KCTD10	0.416008	0.814642	1897.06	1887	1.00506	0.0072855
TENM2	0.416144	0.814696	4103.01	4116.32	0.994003	-0.00867841
EDC3	0.416287	0.814696	2201.06	2204.44	0.994431	-0.00805685
NCOR1	0.416357	0.814696	577	588.594	0.985126	-0.0216191
IQCB1	0.416618	0.814848	278.202	282.488	0.965839	-0.050145
DGCR2	0.41665	0.814848	247.349	242.511	1.0227	0.0323849
UROS	0.416812	0.814956	3696.29	3670.19	1.00681	0.00979782
TRAF3	0.417305	0.81571	3612.54	3586.63	1.00471	0.00678436
SPHKAP	0.417647	0.815872	1034.07	1048.17	0.986633	-0.0194149
SNAP29	0.41767	0.815872	5980.84	6024.49	0.993465	-0.00945945
OXLD1	0.417711	0.815872	1227.89	1237.47	0.991145	-0.0128313
DYNLT1	0.417896	0.815872	1116.06	1107.74	1.01235	0.0177124
MANBAL	0.417925	0.815872	290.372	291.572	0.987084	-0.0187547
CDC23	0.418375	0.815899	2152.6	2139.87	1.00529	0.00760816
DCX	0.418384	0.815899	825.925	833.833	0.99201	-0.0115734
TJP1	0.418449	0.815899	36756.7	36645.1	1.0058	0.0083385
PPP1R10	0.418538	0.815899	1000.77	993.604	1.00785	0.0112749
PYGB	0.418625	0.815899	155695	157278	0.991893	-0.011743
PSMD5	0.418791	0.815899	8146.74	8114.98	1.00506	0.00728745
ARPIN	0.418882	0.815899	5920.33	5911.45	1.00581	0.00835231
AASS	0.4189	0.815899	3556.15	3523.11	1.01142	0.0163875
SLC25A19	0.419145	0.815899	1954	1937.94	1.00911	0.013086
AKAP8	0.419309	0.815899	641.942	628.97	1.01457	0.0208709
GSR	0.41932	0.815899	27224.4	27352.3	0.99494	-0.00731879
SNAP47	0.419325	0.815899	4209.24	4192.36	1.00611	0.00878986
FBLN7	0.419335	0.815899	973.941	959.225	1.01623	0.023226
EFNA5	0.419567	0.81614	533.419	540.619	0.987581	-0.0180286
FAM131A	0.419688	0.816168	191.875	186.408	1.02492	0.0355166
CEND1	0.420029	0.816391	74725.3	75134	0.993782	-0.00899846
UNC5B	0.420067	0.816391	512.662	508.324	1.01205	0.0172742
POLR2E	0.420137	0.816391	1360.17	1368.05	0.992305	-0.0111439
PGM2	0.420233	0.816391	12700.9	12610.3	1.00802	0.0115231
RBP7	0.42074	0.817167	920.184	904.09	1.02031	0.0290119
EVI5	0.421009	0.817421	1197.41	1193.42	1.00603	0.00867546
NEDD4L	0.421306	0.817421	14818.5	14905.6	0.995453	-0.00657456
GSTM2	0.42134	0.817421	29011.2	29635	0.98271	-0.0251618
KPNA5	0.421458	0.817421	627.039	621.578	1.01002	0.0143804
MRPL30	0.421461	0.817421	1096.47	1104.23	0.988524	-0.0166522
FAM8A1	0.421723	0.817421	518.726	510.852	1.01329	0.0190454
CUL7	0.421958	0.817421	870.495	873.776	0.977102	-0.0334185
ANXA7	0.42202	0.817421	26608.4	26495.6	1.0052	0.00747818
ANKHD1	0.422149	0.817421	422.832	425.86	0.991225	-0.0127148
RHOBTB3	0.422162	0.817421	988.684	979.989	1.01181	0.0169379
RAPGEF1	0.422387	0.817421	3345.41	3360.72	0.995147	-0.00701794
ARPC1A	0.422521	0.817421	39433.7	39319.4	1.00428	0.00615795
SNUPN	0.422546	0.817421	560.952	569.928	0.983733	-0.0236606
LRRC8B	0.422564	0.817421	4660.42	4680.53	0.995558	-0.00642266
SON	0.422642	0.817421	4326.52	4306.03	1.00547	0.00787458
MCUR1	0.422691	0.817421	4609.59	4640.52	0.993301	-0.0096975
LRRC8D	0.4227	0.817421	2810.38	2801.86	1.00421	0.00605656
SV2C	0.422847	0.817496	2680.75	2625.46	1.01667	0.023852
GAREM	0.423003	0.81759	1311.92	1299.5	1.00964	0.013839
PLIN4	0.423374	0.81785	17457	17667.5	0.987695	-0.0178621
IK	0.423439	0.81785	2737.48	2730.3	1.00606	0.00871697
CUL5	0.423584	0.81785	29380.6	29529.5	0.996479	-0.00508869
TDP2	0.4237	0.81785	719.76	712.155	1.01596	0.0228452
ZEB2	0.423772	0.81785	348.541	353.157	0.984104	-0.0231175
TFRC	0.423783	0.81785	12479.1	12584	0.990005	-0.0144929
GRID2	0.424138	0.818326	378.518	287.397	1.03542	0.0502213
RINT1	0.424283	0.818398	3400.47	3415.58	0.994266	-0.00829559
IGHA2	0.424573	0.818661	357.068	354.219	1.05461	0.0767096
RNF34	0.424677	0.818661	809.779	805.429	1.00699	0.0100501
PNKP	0.424764	0.818661	527.385	518.239	1.01164	0.016693
TRPV1	0.424898	0.818661	1927.66	1951.41	0.986901	-0.019023
PSMD12	0.424958	0.818661	24280.8	24412.7	0.995557	-0.00642458
DYNC1I2	0.425324	0.819158	11943	11900	1.00698	0.0100414
ATL2	0.425566	0.819314	4882.69	4898.12	0.994957	-0.00729429
FRMPD3	0.425709	0.819314	196.517	200.162	0.979796	-0.0294461
HACL1	0.425728	0.819314	1163.34	1176.27	0.983287	-0.0243156
CTSL	0.42584	0.81932	1300.49	1287.54	1.01005	0.0144223
CCDC9	0.426024	0.819467	1681.11	1673.68	1.00653	0.00938937
KLHDC9	0.426269	0.819677	386.103	389.918	0.983436	-0.0240975
APPL1	0.426348	0.819677	22751.2	22874.6	0.997083	-0.00421435
LIMK1	0.42657	0.819864	6826.7	6789.66	1.00511	0.00734997
PLSCR1	0.426662	0.819864	728.404	719.231	1.01766	0.0252602
HNRNPDL	0.426973	0.819998	20283.1	20436.1	0.992061	-0.0114992
RBCK1	0.427005	0.819998	628.309	620.455	1.01039	0.0149088
RAB15	0.427055	0.819998	4466.73	4491.24	0.993211	-0.00982738
ACACA	0.427248	0.820161	32605.4	32470.8	1.00405	0.00583648
ATG4C	0.427376	0.820194	629.39	626.934	1.00918	0.0131905
FAM20B	0.427526	0.820194	427.492	421.017	1.01595	0.0228254
SCO1	0.42795	0.820194	5720.12	5683.22	1.00541	0.00778689
RAB24	0.428053	0.820194	8455.45	8480.6	0.995573	-0.00640036
VPS18	0.428069	0.820194	15886.2	15834.7	1.00296	0.00427048
SMAP2	0.428104	0.820194	11825.1	11892.8	0.994634	-0.00776208
BBS1	0.4284	0.820194	1166.96	1176.85	0.991022	-0.013011
ERLIN2	0.428506	0.820194	28385.6	28229.1	1.00673	0.0096832
SMG9	0.428595	0.820194	732.889	739.739	0.983591	-0.0238695
PRPF4B	0.428723	0.820194	3251.32	3236.18	1.00573	0.0082502
FKBP2	0.428821	0.820194	7696.97	7770.43	0.993076	-0.0100235
GMDS	0.428933	0.820194	5995.62	5977.99	1.00384	0.00553528
GRB2	0.42897	0.820194	36263.4	36160.7	1.00406	0.00584702
KRIT1	0.428971	0.820194	1475.99	1452.87	1.0129	0.0184901
VARS	0.428974	0.820194	31188.6	30997.1	1.00445	0.0064071
INPP5J	0.429062	0.820194	2503.41	2485.54	1.00634	0.00911538
CARTPT	0.429183	0.820194	1687.96	1639.36	1.02874	0.0408783
TLK2	0.429209	0.820194	442.619	435.899	1.01369	0.019623
SCN2A	0.429326	0.820212	52200.4	52461.5	0.994879	-0.00740656
GTF2B	0.429539	0.820367	638.125	636.648	1.00878	0.0126119
ALG5	0.429624	0.820367	894.143	901.68	0.991358	-0.0125215
PARP1	0.430014	0.820571	35187.1	35036	1.00673	0.00968285
SPINT2	0.430041	0.820571	432.729	435.728	0.989259	-0.0155805
PRTFDC1	0.430102	0.820571	2295.96	2329.51	0.989314	-0.0154994
SPAG1	0.430688	0.820571	1003.75	990.813	1.00994	0.0142714
NFX1	0.430738	0.820571	1424.57	1436.22	0.990901	-0.0131867
PRKAA1	0.430809	0.820571	9712.54	9676.6	1.00448	0.00644734
KRR1	0.431026	0.820571	232.352	237.359	0.976399	-0.034458
ACAT1	0.43107	0.820571	68344.9	67924.5	1.00528	0.00759592
FOXK2	0.431094	0.820571	390.837	393.89	0.988402	-0.0168297
SFXN4	0.431223	0.820571	2546.37	2564.63	0.993581	-0.00929119
SMAD5	0.431367	0.820571	797.97	790.807	1.01214	0.0174111
BSDC1	0.431435	0.820571	4564.61	4591.05	0.994962	-0.00728631
AKT2	0.431509	0.820571	472.651	466.293	1.01386	0.0198638
PRDX6	0.431609	0.820571	81197.7	80555.4	1.00934	0.0134057
C11orf49	0.431668	0.820571	149.066	150.946	0.982739	-0.0251201
ACE	0.431718	0.820571	3300.54	3257.9	1.01137	0.0163085
DTX3	0.431878	0.820571	3930.95	3941.13	0.992708	-0.010559
KNG1	0.43194	0.820571	6000.59	6144.91	0.980651	-0.0281883
YWHAZ	0.432154	0.820571	201294	202690	0.994764	-0.0075742
PSMC5	0.432171	0.820571	19498	19584.4	0.996158	-0.00555285
ANKRD44	0.432223	0.820571	3795.06	3812.85	0.995877	-0.00596056
AGPS	0.432311	0.820571	4392.02	4376.69	1.00404	0.00581416
CRYZ	0.432558	0.820571	38799	37716.8	1.01864	0.026646
RAB32	0.432633	0.820571	469.939	473.976	0.988998	-0.0159598
USP32	0.432692	0.820571	3699.19	3714.28	0.995973	-0.00582081
MSRB2	0.432713	0.820571	3688.21	3660.46	1.00508	0.00731151
NUDT2	0.432786	0.820571	3574.05	3544.49	1.00709	0.0101925
HHATL	0.432807	0.820571	2661.99	2676.65	0.989649	-0.0150114
RPS26	0.432863	0.820571	5755.38	5818.37	0.992335	-0.0111005
STEAP2	0.433218	0.820853	1560.33	1544.63	1.00693	0.00995765
KIAA1841	0.433246	0.820853	1335.1	1323.22	1.00799	0.0114782
RIN2	0.433336	0.820853	3401.09	3293.51	1.02712	0.0385996
CYHR1	0.433517	0.82099	254.902	250.806	1.01687	0.0241321
GPR37	0.433812	0.821276	691.927	684.914	1.0192	0.0274408
SLC9A3R2	0.433903	0.821276	12570.3	12635.9	0.995984	-0.00580494
OR1M1	0.434031	0.821276	3990.07	3856.43	1.02957	0.0420354
UBL4A	0.434103	0.821276	7099.17	7069.64	1.00375	0.00540464
CELF1	0.434208	0.821276	4346.61	4319.55	1.00863	0.0123938
ZNF365	0.434357	0.821308	3520.94	3546.35	0.992569	-0.0107603
PIK3C3	0.434451	0.821308	15076	15114.7	0.996951	-0.00440545
RHOT1	0.434549	0.821308	16793.3	16847.7	0.995932	-0.0058803
NPTXR	0.434911	0.821787	10765.4	10648.7	1.01022	0.014669
STAT5B	0.435254	0.821878	4967.33	4979.73	0.995754	-0.00613847
DNAJC30	0.43534	0.821878	2053.36	2068.88	0.990233	-0.01416
ITM2B	0.435359	0.821878	2902.53	2891.39	1.00611	0.00878836
VPS4A	0.435392	0.821878	11712.3	11792.7	0.995933	-0.00587951
DEPTOR	0.435551	0.821974	948.738	933.69	1.01383	0.01981
OPRM1	0.435774	0.82219	101.788	103.99	0.973997	-0.0380103
DCAF6	0.435973	0.822362	2200.5	2187.8	1.00567	0.00815956
TMEM223	0.436113	0.822422	552.485	542.618	1.01731	0.0247649
GABRB3	0.436725	0.82337	3617.22	3633.97	0.994782	-0.00754705
COL18A1	0.437071	0.823819	7740.08	7808.62	0.982989	-0.0247528
IRF2BP1	0.437293	0.823902	750.587	742.588	1.00946	0.0135777
PTPRU	0.437332	0.823902	696.128	689.207	1.01214	0.0174071
ZFPL1	0.437539	0.824089	1204.89	1212.69	0.992668	-0.0106163
COMMD6	0.437925	0.824248	1762.71	1757.49	1.00572	0.00822508
TSC22D4	0.438128	0.824248	4220.54	4289.77	0.989595	-0.0150892
HRNR	0.438139	0.824248	413.538	393.458	1.05306	0.0745873
ATP8A2	0.438228	0.824248	6711.62	6680.11	1.00455	0.0065508
HEPH	0.438397	0.824248	331.362	337.492	0.977249	-0.0332026
MRPL50	0.438433	0.824248	3195.8	3205.1	0.992433	-0.0109581
ARL5A	0.438471	0.824248	561.486	567.069	0.991128	-0.0128573
XRCC5	0.438492	0.824248	56399.7	56599	0.995397	-0.00665539
CHKA	0.43883	0.824329	384.771	393.137	0.977205	-0.0332673
ADH1B	0.438833	0.824329	4256.99	4111.21	1.02767	0.0393755
SSR1	0.438963	0.824329	3558.78	3574.19	0.994496	-0.00796322
CHRM4	0.439014	0.824329	697.264	677.345	1.02291	0.0326844
C1orf52	0.439078	0.824329	526.514	535.206	0.980339	-0.0286479
ALS2	0.439393	0.824717	8702.13	8672.34	1.00364	0.00523641
NFKBIB	0.439786	0.824785	523.877	530.24	0.980366	-0.0286074
FNIP1	0.439836	0.824785	706.818	688.776	1.0283	0.0402583
PTGES3	0.439884	0.824785	18536.1	18688.9	0.994585	-0.00783315
HK1	0.439945	0.824785	216628	217613	0.994922	-0.00734478
JUP	0.439972	0.824785	2132.61	2123.46	1.01527	0.0218642
PHB2	0.440378	0.825202	62970.7	63359	0.994876	-0.00741154
SEPHS1	0.440562	0.825202	1878.81	1867.13	1.00657	0.009444
SMARCD1	0.440594	0.825202	1275.09	1266.96	1.00542	0.00779465
IGHA1	0.440629	0.825202	18072.6	19462.3	0.957739	-0.0622949
ARHGAP35	0.440828	0.82537	26995.3	27045.2	0.996754	-0.00469078
ACTG1	0.441011	0.82551	99.9598	100.313	0.941992	-0.0862134
BRCC3	0.441228	0.825713	3230.91	3246.29	0.995041	-0.00717158
ARPP21	0.441584	0.826176	2668.69	2695.31	0.990617	-0.0136009
UBE2F	0.441828	0.826429	2683.53	2697.64	0.995778	-0.00610353
SERPINH1	0.442062	0.826431	2236.99	2304.78	0.985629	-0.0208834
LPHN2	0.442074	0.826431	2815.21	2799.79	1.005	0.00719826
ADSL	0.442156	0.826431	3665.82	3645.02	1.00699	0.0100548
TSSC1	0.442686	0.827022	8056.97	8084.11	0.995895	-0.00593435
ACTR10	0.44282	0.827022	12518.9	12585.5	0.995314	-0.00677692
EVI2A	0.442829	0.827022	685.714	706.274	0.966796	-0.0487173
TOX4	0.44324	0.827022	606.377	613.19	0.991215	-0.0127307
AKR1C3	0.443571	0.827022	11739.5	11643.2	1.00898	0.0128975
HRG	0.44367	0.827022	2635.67	2647.1	0.97308	-0.0393694
NT5C	0.443732	0.827022	7610.45	7493.53	1.01094	0.0156956
NUDT3	0.443795	0.827022	11608.7	11661	0.995336	-0.00674492
SLC24A2	0.443861	0.827022	6379.25	6453.88	0.991761	-0.0119349
STMN4	0.443954	0.827022	1800.08	1792.48	1.01025	0.0147171
IFIT3	0.444007	0.827022	3114.78	3027.11	1.01967	0.0281085
SLC25A44	0.444074	0.827022	849.368	841.115	1.0092	0.0132178
ZZEF1	0.444218	0.827022	11680.6	11644.8	1.00364	0.00523485
TTC39B	0.444264	0.827022	870.492	878.131	0.992551	-0.0107872
EMC7	0.444316	0.827022	4741.44	4719.78	1.00429	0.00617547
SESTD1	0.444514	0.827022	5000.11	5037.44	0.995227	-0.00690266
FAM63A	0.444522	0.827022	1689.37	1687.28	1.01079	0.0154825
MKRN1	0.444612	0.827022	1157.88	1149.59	1.0058	0.00834855
TBC1D23	0.444776	0.827022	4884.66	4914.32	0.996351	-0.0052744
KMT2A	0.444874	0.827022	802.776	797.273	1.02658	0.0378398
FBLN2	0.444902	0.827022	151.66	156.64	0.975355	-0.0360002
XPOT	0.445043	0.827022	10244.2	10319.4	0.994515	-0.00793471
OXR1	0.445103	0.827022	83305.4	83731.4	0.995088	-0.00710394
CHCHD2	0.445182	0.827022	3363.53	3434.65	0.982153	-0.0259801
CAPRIN2	0.445223	0.827022	701.662	708.452	0.983185	-0.0244645
RBM8A	0.445418	0.827022	4247.93	4227.65	1.00497	0.00714821
SH3PXD2A	0.445525	0.827022	10252.6	10223.6	1.00348	0.00501411
HINT1	0.445753	0.827022	14243.3	14179.8	1.007	0.0100651
PRUNE	0.44593	0.827022	5712.73	5677.28	1.00529	0.0076102
CBX3	0.445957	0.827022	5674.75	5711.62	0.993887	-0.00884558
FYTTD1	0.446097	0.827022	1549.47	1544.06	1.00895	0.0128573
PHLDA1	0.446149	0.827022	397.196	392.2	1.01178	0.0168905
GIT1	0.446173	0.827022	32106.3	32211.7	0.996805	-0.00461692
FADS3	0.446218	0.827022	300.521	306.571	0.982776	-0.025066
SLC9B2	0.446306	0.827022	444.106	438.958	1.01274	0.018266
ZBTB20	0.446391	0.827022	483.785	488.705	0.979611	-0.0297194
RIMS2	0.446589	0.827037	8502.05	8475.14	1.00365	0.00524978
XKR4	0.446617	0.827037	1093.78	1106.27	0.992103	-0.0114381
SCAMP2	0.446774	0.827089	1301.49	1315.97	0.992402	-0.0110032
TMEM209	0.446887	0.827089	256.978	259.591	0.985511	-0.0210568
BCCIP	0.446983	0.827089	782.851	790.775	0.987525	-0.0181105
STOM	0.447081	0.827089	12162.9	12288.7	0.989057	-0.015875
CLUH	0.447377	0.827261	12145.7	12183.4	0.995977	-0.00581529
DIXDC1	0.447392	0.827261	674.365	680.57	0.990174	-0.0142459
PSMC2	0.447701	0.827632	34775.3	34852.9	0.997336	-0.00384803
NUP214	0.447858	0.827719	5608.28	5597.42	1.00404	0.0058171
ASAH1	0.448069	0.827909	32616.3	32147.5	1.01021	0.0146563
PIGT	0.448456	0.828097	5341.39	5307.62	1.0048	0.00691171
IRF2BPL	0.44846	0.828097	1365.52	1358.44	1.0058	0.00833727
DAB2IP	0.448543	0.828097	9261.19	9289.82	0.995472	-0.00654775
BRD8	0.448614	0.828097	239.534	231.504	1.06054	0.0847996
SUMO4	0.448717	0.828097	2502.44	2508.94	0.994313	-0.00822766
PSMD8	0.448983	0.828097	8359.84	8322.08	1.00374	0.00538691
CSPG4	0.449041	0.828097	1730.16	1742.43	0.992281	-0.0111793
LAMTOR3	0.449211	0.828097	2214.61	2199.77	1.00759	0.0109123
NFASC	0.449343	0.828097	147292	146886	1.00513	0.00738101
C12orf4	0.449389	0.828097	3582.59	3571.75	1.00481	0.00692461
CDH18	0.449393	0.828097	3277.21	3290.59	0.994692	-0.0076783
PEX16	0.449479	0.828097	547.567	553.769	0.989088	-0.0158292
NDUFA2	0.449674	0.828254	20371.9	20478.6	0.992868	-0.0103268
PPM1K	0.450082	0.828462	4252.63	4286.36	0.99217	-0.0113405
DGKQ	0.450102	0.828462	4653.79	4601.73	1.00755	0.0108532
RPIA	0.450114	0.828462	1584.51	1596.06	0.993701	-0.00911581
CMAS	0.450312	0.828503	24462.4	24553.3	0.995622	-0.00633052
RPL34	0.450354	0.828503	8354.14	8303.5	1.00837	0.0120206
GNPDA2	0.450478	0.82853	18178.7	18292.9	0.994798	-0.00752422
CAPN7	0.450722	0.828637	1695.64	1686.41	1.00576	0.00829085
SPATA33	0.450952	0.828637	703.839	710.735	0.986713	-0.0192982
IGJ	0.451091	0.828637	819.357	879.109	0.96857	-0.0460714
ANKMY2	0.451411	0.828637	16303	16366	0.994013	-0.00866306
TXNL4A	0.451513	0.828637	1515.92	1507.5	1.01169	0.0167645
GPR89B	0.451592	0.828637	880.094	885.816	0.990831	-0.0132886
MRPL15	0.451666	0.828637	4981.53	4995.86	0.990924	-0.0131535
GNS	0.451777	0.828637	3593.69	3574.24	1.00552	0.0079447
ITPR2	0.45185	0.828637	7593.94	7543.02	1.00795	0.0114215
GFM2	0.452033	0.828637	2425.74	2433.77	0.984973	-0.0218445
HNRNPH2	0.452071	0.828637	21906.1	21971.3	0.996095	-0.00564478
TOP1	0.452351	0.828637	8594.51	8560.55	1.00502	0.0072287
MYO1E	0.4524	0.828637	2816.74	2796.97	1.01252	0.0179536
IFIT1	0.452483	0.828637	4599.66	4441.26	1.01829	0.026151
VPS33A	0.452527	0.828637	11956.9	11991.9	0.997222	-0.00401355
SEC23A	0.452607	0.828637	16313.1	16361.6	0.996467	-0.00510545
TBKBP1	0.45274	0.828637	209.52	213.224	0.975255	-0.0361485
HARS2	0.4528	0.828637	4318.42	4339.46	0.994409	-0.00808877
IL6ST	0.452806	0.828637	1285.11	1271.98	1.00692	0.00995312
UBQLN1	0.45281	0.828637	7873.73	7864.76	1.00466	0.00670278
ERAL1	0.452827	0.828637	473.066	476.198	0.983574	-0.0238947
ABCA3	0.453254	0.828993	2992.99	2973.92	1.0055	0.00791193
ENO2	0.45332	0.828993	113147	112160	1.01059	0.0151975
PAPOLA	0.453349	0.828993	417.512	410.763	1.02258	0.0322156
ENGASE	0.45356	0.82918	358.448	367.506	0.974723	-0.0369356
GNL3	0.453746	0.82932	466.605	471.987	0.983531	-0.0239576
IFT88	0.453982	0.829321	135.249	137.499	0.982352	-0.0256877
LARS2	0.454047	0.829321	11670.1	11739.6	0.992916	-0.0102568
MRPS2	0.454122	0.829321	4172.65	4189.93	0.991011	-0.0130265
PES1	0.454385	0.829321	949.439	939.954	1.01179	0.0169156
SAP130	0.454393	0.829321	312.293	308.014	1.01168	0.0167556
SYT2	0.454401	0.829321	15405.7	15119.2	1.02031	0.0290069
COPS7B	0.454878	0.829625	5148.74	5131.98	1.00458	0.00658905
ZCCHC17	0.45507	0.829625	408.546	415.543	0.985056	-0.0217228
CCS	0.455327	0.829625	8605.76	8634.92	0.995603	-0.00635737
THEM4	0.455405	0.829625	1581.17	1601.48	0.990347	-0.0139934
CEP170	0.455454	0.829625	29651	29791.7	0.997181	-0.0040729
RNASET2	0.455688	0.829625	2671.23	2716.12	0.987957	-0.0174796
KCNN2	0.455733	0.829625	173.831	177.494	0.978438	-0.0314477
SMYD5	0.455746	0.829625	3640.59	3611.76	1.00742	0.0106607
MSMO1	0.455877	0.829625	1234.81	1248.92	0.986199	-0.0200491
GAS2L1	0.455895	0.829625	1607.15	1601.65	1.00508	0.00730525
AHNAK2	0.456156	0.829625	41364.9	41020.2	1.00887	0.0127427
ANXA1	0.456176	0.829625	12547.6	12320.9	1.0153	0.0219126
SLU7	0.456251	0.829625	178.381	184.188	0.977602	-0.0326807
KIAA0907	0.456334	0.829625	269.41	274.96	0.981549	-0.0268676
PUM1	0.456388	0.829625	4518	4532.41	0.996277	-0.00538066
VCPIP1	0.456501	0.829625	21606.4	21538.4	1.00316	0.00455158
ARFIP1	0.456517	0.829625	5765.89	5792.38	0.995661	-0.0062733
PAK7	0.456534	0.829625	3662.81	3689.23	0.994916	-0.00735271
SERPINB1	0.456915	0.830119	9328.74	9185.84	1.01358	0.0194649
TTR	0.457256	0.830539	2878.1	2848.6	1.02052	0.0292985
PPP1R12C	0.457408	0.83057	6505.58	6541.94	0.994658	-0.00772712
N6AMT2	0.457491	0.83057	411.04	402.036	1.021	0.0299897
PRDX4	0.457823	0.830752	3628.79	3760.74	0.988285	-0.0170003
EPB41L1	0.457875	0.830752	165450	166047	0.995665	-0.00626706
APEX1	0.457942	0.830752	10208.9	10251.2	0.994821	-0.00749116
SEPHS2	0.458044	0.830752	625.08	619.633	1.0117	0.0167771
TPK1	0.458228	0.830752	298.305	312.307	0.982412	-0.0256006
PHACTR3	0.458248	0.830752	2038.28	2059.51	0.99416	-0.00844941
GPR37L1	0.458462	0.830762	3706.71	3753.43	0.992236	-0.0112442
SGSH	0.458578	0.830762	425.803	414.353	1.01769	0.025298
PUF60	0.458589	0.830762	11212.1	11248	0.996311	-0.00533234
UBE3A	0.458695	0.830762	9528.73	9547.85	0.997123	-0.00415679
DCUN1D2	0.4588	0.830762	385.99	378.956	1.0157	0.0224784
IFT27	0.459615	0.832039	3787.02	3809.68	0.994139	-0.00848027
C1S	0.460008	0.832262	2014.23	1996.18	1.01318	0.0188938
ADAR	0.460132	0.832262	24636.2	24711	0.995311	-0.00678063
DNAJC7	0.460211	0.832262	11680.2	11771.1	0.995314	-0.00677699
SYTL5	0.460264	0.832262	220.464	223.831	0.985282	-0.0213912
HERPUD1	0.460293	0.832262	73.8394	75.5512	0.976646	-0.034093
SGPL1	0.460396	0.832262	1988.25	1997.21	0.993846	-0.00890516
MAP2K7	0.460726	0.832661	5558.99	5517.82	1.00515	0.00740641
DYNC1LI2	0.460842	0.832672	28327.9	28297.6	1.00518	0.00745996
CNBP	0.461343	0.83338	1269.33	1312.15	0.98423	-0.0229327
SLC5A6	0.461609	0.833488	779.625	758.441	1.03384	0.0480193
DNAJC8	0.46176	0.833488	12594.2	12551.9	1.00463	0.00667114
LGALS3	0.461787	0.833488	15033	14782	1.01152	0.0165285
WDR1	0.461842	0.833488	60690	60506.6	1.00398	0.00573538
CELF2	0.462203	0.833928	12416.9	12493.3	0.994713	-0.00764778
UNC13B	0.46232	0.833928	569.128	577.337	0.986683	-0.0193416
VPS26B	0.462415	0.833928	21349.9	21538.2	0.994484	-0.00797986
IGHG3	0.462568	0.834007	11838	12249.6	0.968675	-0.0459156
NAGA	0.462956	0.834503	874.857	868.901	1.01219	0.0174803
CCAR2	0.46319	0.834503	17317.6	17395.2	0.996021	-0.00575254
LYRM9	0.463217	0.834503	4536.66	4578.14	0.987465	-0.0181987
GTF3C4	0.463355	0.834503	638.523	643.537	0.993123	-0.00995523
L1CAM	0.46353	0.834503	82564.5	81739.7	1.00681	0.00979583
SAA2	0.463639	0.834503	467.877	476.167	1.04805	0.0677089
DYRK1A	0.463844	0.834503	6035.5	6001.32	1.00335	0.00482493
GUF1	0.463894	0.834503	4032.2	3990.12	1.00756	0.0108632
PLXNA3	0.463911	0.834503	768.776	775.211	0.98622	-0.0200191
GLRX5	0.463942	0.834503	7434.52	7369.59	1.01156	0.0165779
ADRA1B	0.464145	0.83467	126.781	124.306	1.02249	0.0320868
ANXA6	0.464484	0.834973	165296	166559	0.993636	-0.00921014
SEMA4D	0.464677	0.834973	13288.1	13356.1	0.994256	-0.00831049
FAM84A	0.464873	0.834973	320.28	324.869	0.982091	-0.0260718
LRRC7	0.464895	0.834973	9968.88	10021.2	0.995641	-0.00630243
STRADA	0.464935	0.834973	3951.13	3928.68	1.0049	0.00705616
ECHS1	0.465047	0.834973	58859	59249.7	0.993834	-0.0089227
DIDO1	0.465089	0.834973	404.734	401.441	1.01055	0.0151402
RSRC1	0.465193	0.834973	373.321	380.844	0.986202	-0.0200444
AMIGO1	0.465383	0.835117	3414.86	3421.35	0.995551	-0.00643315
PLG	0.465526	0.835176	2800.39	2766.44	1.01612	0.0230708
TLN1	0.466048	0.835915	70058.5	70473.7	0.993721	-0.00908719
HZGJ	0.466202	0.835994	66890.2	67424	0.993292	-0.00971084
MET	0.46632	0.836008	244.334	247.251	0.960317	-0.0584175
HP1BP3	0.466456	0.836054	33265.7	32934.7	1.00677	0.00972908
ACIN1	0.466654	0.836062	11874.5	11835.2	1.00483	0.00695814
XPC	0.46668	0.836062	333.189	339.093	0.985553	-0.020994
UBAC2	0.467241	0.836468	487.706	495.364	0.9847	-0.0222436
EHD3	0.467318	0.836468	61870.2	62303	0.994607	-0.00780136
NRAS	0.467559	0.836468	1397.91	1429.56	0.988434	-0.016784
DKC1	0.467656	0.836468	4200.49	4221.67	0.993863	-0.00888095
HEXDC	0.467719	0.836468	324.273	318.527	1.01509	0.0216135
EIF1	0.46775	0.836468	4029.52	4073.97	0.993205	-0.00983604
DNPEP	0.46783	0.836468	8235.49	8215.7	1.00516	0.00742382
ANXA2	0.467886	0.836468	39945.8	39853.2	0.984521	-0.0225064
TBC1D19	0.467958	0.836468	460.938	456.243	1.01006	0.0144438
GSTM5	0.468008	0.836468	28446.1	29671.5	0.96346	-0.0537027
ACSS1	0.468299	0.83656	14889.7	15007.8	0.993559	-0.00932204
GATC	0.468318	0.83656	1248.41	1239.96	1.00673	0.00968035
PNISR	0.468407	0.83656	638.995	647.517	0.983181	-0.0244708
BAI2	0.468621	0.83656	3993.17	4018.4	0.995215	-0.00691928
IMPA1	0.46871	0.83656	44324.4	44043.2	1.00696	0.0100078
EGFR	0.468796	0.83656	14517.2	14675.2	0.992113	-0.0114237
DTD1	0.46883	0.83656	5184.79	5157.98	1.00818	0.0117599
BCAR3	0.469331	0.836871	564.968	561.238	1.00832	0.0119534
PLCXD3	0.469487	0.836871	4455.59	4400.42	1.00893	0.0128193
TARS2	0.469668	0.836871	2160.6	2166.49	0.992074	-0.0114806
TACO1	0.469792	0.836871	5379.24	5334.99	1.00551	0.00792294
HNRNPAB	0.469797	0.836871	5122.44	5170.66	0.992939	-0.0102228
COIL	0.469819	0.836871	315.253	310.014	1.0122	0.0174972
TREX1	0.469838	0.836871	745.737	754.632	0.982377	-0.0256515
HMGN3	0.469936	0.836871	1394.05	1421.43	0.989688	-0.014955
AIMP2	0.470035	0.836871	8873.32	8904.73	0.995671	-0.00625851
SEL1L	0.470136	0.836871	5782.33	5792.2	0.994223	-0.00835814
DDR1	0.470326	0.836871	2943.98	2934.45	1.00651	0.0093614
MRPL4	0.470415	0.836871	1029.86	1019.42	1.00925	0.0132805
ITSN1	0.470437	0.836871	64888.7	65012.2	0.99714	-0.00413139
AKT1	0.470884	0.837304	3284.1	3288.31	0.996007	-0.00577203
SCAF8	0.470901	0.837304	1323.6	1301.62	1.02346	0.0334614
RBM39	0.471606	0.837952	6722.29	6695.07	1.00771	0.0110754
CRTC1	0.471653	0.837952	5713.22	5810.71	0.991318	-0.0125801
LRCH3	0.471661	0.837952	170.433	168.106	1.0198	0.0282884
BSCL2	0.471707	0.837952	14271	14290.7	0.994177	-0.00842526
ARMC9	0.471852	0.838014	1070.11	1060.57	1.00595	0.00856083
SPECC1	0.472218	0.838469	11290.2	11264	1.00374	0.0053799
PARP2	0.472362	0.838529	170.051	168.394	0.976002	-0.0350437
AMZ2	0.472656	0.838797	1071.62	1084.66	0.981635	-0.0267413
REEP6	0.472838	0.838797	1009.85	1003.88	1.00814	0.0117008
PRPSAP1	0.472864	0.838797	7468.79	7499.51	0.995814	-0.00605153
RALBP1	0.472955	0.838797	8375.61	8407.17	0.996732	-0.00472205
KBTBD3	0.473192	0.839022	2093.45	2071.03	1.00818	0.0117586
NID2	0.473314	0.839041	9295.44	9220.06	1.00781	0.01122
PRMT5	0.473476	0.839098	14805.8	14775.4	1.00329	0.00473755
TRMT61B	0.473567	0.839098	798.418	809.656	0.985061	-0.0217143
RGMA	0.474083	0.839519	1234.73	1243.64	0.99235	-0.0110792
MPPED2	0.474105	0.839519	279.241	286.335	0.97769	-0.0325505
ATG7	0.474136	0.839519	18499.2	18441.6	1.00396	0.00570015
IER3IP1	0.474588	0.839721	399.601	392.465	1.01411	0.0202103
COX7A2L	0.474693	0.839721	22383.6	22495.3	0.993087	-0.0100084
DOCK2	0.474868	0.839721	318.46	323.261	0.98454	-0.0224789
PSMC3	0.474997	0.839721	20949.1	21018	0.996948	-0.00440953
PAICS	0.475055	0.839721	23815.7	23727	1.00482	0.00693147
FNTB	0.475133	0.839721	1395.92	1381.66	1.01437	0.0205906
BTAF1	0.475166	0.839721	807.093	798.97	1.01115	0.0159961
B4GALNT1	0.475188	0.839721	649.735	641.725	1.0108	0.0154963
DPP8	0.475293	0.839721	2116.39	2122.87	0.994108	-0.00852576
PPP2R2A	0.475355	0.839721	41589.6	41501.6	1.00332	0.00477607
LAMTOR2	0.475649	0.839947	3479.91	3501.92	0.995447	-0.00658431
IGHV3-72	0.4759	0.839947	948.175	881.177	1.02496	0.0355651
SPATA2	0.475988	0.839947	4974.8	4994.16	0.996234	-0.00544291
HECA	0.476009	0.839947	1162.52	1167.17	0.995016	-0.00720853
VARS2	0.476117	0.839947	1228.97	1215.85	1.01092	0.0156632
CFI	0.476149	0.839947	555.963	566.824	0.983693	-0.0237205
CCBL1	0.476473	0.839947	3879.63	3864.81	1.00641	0.00921802
BCAR1	0.476546	0.839947	9502.01	9471.88	1.00432	0.00621618
SMIM13	0.476642	0.839947	1532.64	1539.93	0.991038	-0.0129871
KCTD6	0.476748	0.839947	418.644	421.316	0.989107	-0.0158018
SAR1B	0.476752	0.839947	2249.07	2270.96	0.994575	-0.00784852
FNTA	0.47681	0.839947	4466.84	4448.4	1.00631	0.00907173
GEMIN5	0.476977	0.840046	4162.82	4152.24	1.00425	0.00611217
RPS18	0.477313	0.840442	11406.3	11359.7	1.00604	0.0086897
FAM3C	0.477683	0.840794	8414.25	8448.06	0.99428	-0.00827639
ANP32B	0.477734	0.840794	4101.14	4083.9	1.00641	0.00922364
RAB5B	0.477855	0.840812	15521.9	15606.5	0.994822	-0.00748912
NIPSNAP3A	0.478412	0.841598	11355.1	11500.2	0.985847	-0.0205641
DDAH1	0.480393	0.844726	122990	123506	0.995638	-0.0063071
ANKRD28	0.480473	0.844726	2951.02	2966.14	0.996532	-0.00501229
CYB5A	0.480524	0.844726	3195.46	3178.53	1.00592	0.00851117
MFN1	0.480814	0.844856	3364.1	3384.13	0.994754	-0.00758779
CDYL2	0.480864	0.844856	214.149	221.48	0.974702	-0.0369662
PPIH	0.480932	0.844856	6156.29	6170.19	0.994088	-0.00855437
SYT4	0.481638	0.845618	390.325	385.016	1.01279	0.0183346
DAGLA	0.481677	0.845618	5055.88	5076.62	0.996187	-0.00551154
HIST2H2AB	0.481699	0.845618	3622.88	3482.62	1.01736	0.0248301
FAM63B	0.482082	0.845924	1531.84	1528.23	1.00534	0.00767687
SEPTIN8	0.482096	0.845924	24893.9	25125.1	0.994073	-0.00857621
ACBD7	0.482805	0.846916	17172.4	16941.3	1.01486	0.0212856
MATN2	0.482965	0.846916	247.79	254.652	0.979362	-0.0300853
TXLNG	0.482997	0.846916	662.082	659.977	1.01025	0.0147087
TNS1	0.483209	0.847093	12776.7	12724.1	1.00539	0.00775685
MYDGF	0.483495	0.847398	9049.71	9098.86	0.995255	-0.00686193
FAM98C	0.483801	0.847522	484.253	491.786	0.979396	-0.0300357
SMARCA4	0.483867	0.847522	652.731	658.035	0.990755	-0.0133995
C7orf43	0.484003	0.847522	4180.54	4193.74	0.99605	-0.00570944
NUP160	0.484011	0.847522	1678.12	1688.85	0.99459	-0.00782654
ADAM17	0.484522	0.848204	771.584	756.452	1.0159	0.0227536
SLCO1C1	0.484624	0.848204	194.599	187.896	1.03403	0.0482723
SNRPB	0.484848	0.848393	7767.78	7743.46	1.00596	0.00857379
PRKCZ	0.485038	0.848393	562.912	570.444	0.990224	-0.0141727
UBE3C	0.485067	0.848393	8700.33	8666.76	1.0039	0.00561689
MOB3A	0.485415	0.848806	806.522	798.388	1.0114	0.016351
CHORDC1	0.485596	0.848927	15526.4	15477.2	1.00983	0.0141071
ARHGAP12	0.485977	0.849175	3362.75	3381.02	0.996193	-0.00550216
CTSC	0.486233	0.849175	328.889	340.025	0.974362	-0.03747
ATG5	0.486708	0.849175	5255.02	5238.24	1.00592	0.00850939
ATP5J2-PTCD1	0.486782	0.849175	1355.81	1416.62	0.966846	-0.0486412
PSMA1	0.487013	0.849175	25946.7	25869.8	1.00409	0.00588551
EPHA5	0.487476	0.849175	1906.54	1883.44	1.00749	0.0107649
ABHD17B	0.487476	0.849175	2082.45	2077.22	1.00635	0.00913209
C6orf211	0.487512	0.849175	13414.7	13390	1.00552	0.00793535
ARHGEF4	0.487515	0.849175	1598.75	1580.35	1.00823	0.0118245
RPL37A	0.487605	0.849175	9534.09	9592.18	0.99438	-0.00813043
TMEM222	0.487784	0.849175	173.697	179.572	0.975823	-0.0353086
FGA	0.487898	0.849175	36795.6	36249.9	1.02887	0.041056
GLCCI1	0.487906	0.849175	1799.53	1790.23	1.00484	0.00696919
GNG11	0.488062	0.849175	1173.43	1182.21	0.982025	-0.0261679
SATB1	0.48829	0.849175	408.484	398.469	1.03132	0.0444938
TUBGCP6	0.488321	0.849175	517.154	512.206	1.00927	0.0133059
ZYG11B	0.488624	0.849175	4765.8	4748.83	1.00362	0.00521921
EPHA4	0.488633	0.849175	23902.4	24049.2	0.995104	-0.00708145
DPY30	0.488692	0.849175	409.838	427.776	0.975223	-0.0361964
MOB2	0.48874	0.849175	5721.79	5746.54	0.996209	-0.00548026
STX16	0.488888	0.849175	3507.81	3531.6	0.995085	-0.00710857
B3GALTL	0.488978	0.849175	2667.64	2693.02	0.990659	-0.0135394
MARCKSL1	0.489034	0.849175	14466.5	14595.5	0.991997	-0.011592
WDR35	0.489128	0.849175	593.754	584.084	1.01038	0.014891
LMAN2L	0.489201	0.849175	1173.86	1168.32	1.00734	0.0105512
TTC19	0.48927	0.849175	3548.83	3568.24	0.98863	-0.0164979
NOMO1	0.489366	0.849175	317.433	310.08	1.02598	0.037006
TMEM11	0.489402	0.849175	6493.62	6449.64	1.00568	0.00817365
EEF1A1	0.489537	0.849175	33956.5	34434.3	0.99247	-0.0109045
LIME1	0.489578	0.849175	280.279	282.508	0.978729	-0.0310188
PSMG1	0.489741	0.849175	590.387	594.233	0.992488	-0.0108788
DNAJC9	0.489756	0.849175	568.099	564.355	1.00747	0.0107305
SLC9A7	0.490047	0.849175	2526.04	2517.73	1.00543	0.00780994
SHOC2	0.490078	0.849175	5201.79	5169.85	1.00369	0.00531098
ACAA1	0.490081	0.849175	6411.27	6374.97	1.0067	0.00964034
WDR45B	0.49045	0.849175	2379.15	2385.29	0.996131	-0.00559209
NCDN	0.490532	0.849175	36127.6	35986.1	1.00607	0.0087314
ZNHIT2	0.490718	0.849175	84.2557	86.7102	0.979034	-0.0305688
POLR2J	0.490812	0.849175	859.977	867.026	0.991329	-0.0125637
UBXN1	0.491014	0.849175	5495.24	5531.13	0.994938	-0.00732216
KRT2	0.491459	0.849175	23726.4	23502.1	1.03178	0.0451308
RGN	0.491578	0.849175	11457.6	11263.5	1.01328	0.0190375
DHX30	0.491669	0.849175	16884.8	16742.4	1.00503	0.00724162
HTR2A	0.491774	0.849175	960.559	946.775	1.0149	0.0213337
MKNK1	0.491803	0.849175	519.274	526.629	0.983556	-0.0239216
EML2	0.491967	0.849175	14796.4	14656.3	1.00839	0.0120495
MICAL1	0.491986	0.849175	1486.23	1479.15	1.00669	0.00961469
STARD7	0.491996	0.849175	1696.08	1689.25	1.00588	0.00846119
CNNM4	0.492107	0.849175	1059.51	1068.14	0.993318	-0.00967215
FOLR2	0.49226	0.849175	1300.16	1314.17	0.984025	-0.0232334
MRPL42	0.492301	0.849175	279.95	277.219	1.0123	0.0176331
PTPRN2	0.492378	0.849175	13151.1	13057.8	1.00596	0.00857075
C7orf55-LUC7L2	0.492519	0.849175	11005.7	10976.6	1.00585	0.00841829
BLVRA	0.492625	0.849175	32763.3	32640.8	1.0036	0.00518941
MSL1	0.492632	0.849175	695.482	685.075	1.01308	0.0187422
R3HDM1	0.492787	0.849175	650.596	644.799	1.01624	0.0232376
SIPA1L2	0.49282	0.849175	1499.28	1505.67	0.992294	-0.0111605
SCP2	0.492865	0.849175	16403.5	16424.5	0.99472	-0.00763702
USP19	0.492908	0.849175	2611.55	2611.17	1.00418	0.00601105
LYZ	0.492915	0.849175	1254.42	1232.16	1.02614	0.0372298
FAM162B	0.493056	0.849175	1643.78	1611.84	1.01518	0.0217406
SPATA2L	0.493087	0.849175	225.879	232.417	0.976526	-0.034269
MT-ATP6	0.493358	0.849175	4686.31	4701.98	0.988235	-0.0170741
FIS1	0.493384	0.849175	8088.31	8198.19	0.992522	-0.0108293
NECAB2	0.493389	0.849175	13644.1	13499.1	1.0108	0.0154993
CTNNBL1	0.493473	0.849175	2343.42	2370.6	0.991661	-0.0120816
TBC1D15	0.493516	0.849175	9868.1	9916.78	0.996574	-0.00495153
SELM	0.493538	0.849175	387.869	393.928	0.98386	-0.0234747
CDKN2AIP	0.493695	0.849175	1205.13	1212	0.994395	-0.00810975
PON2	0.493783	0.849175	8196.91	8289.15	0.99115	-0.0128254
GCHFR	0.493814	0.849175	58.8874	60.2198	0.978917	-0.0307409
LYPLAL1	0.493862	0.849175	8226.52	8260.77	0.993488	-0.00942583
ALKBH7	0.493964	0.849175	118.401	120.008	0.979173	-0.0303645
FDX1	0.494108	0.849175	3380.89	3366.97	1.00499	0.00717987
MTA1	0.494146	0.849175	2553.61	2543.35	1.00492	0.00708161
TRAPPC10	0.494234	0.849175	9275.59	9302.25	0.996773	-0.00466312
SERPINI1	0.494839	0.849833	6757.53	6716	1.006	0.00863267
EIF3C	0.494841	0.849833	18651.2	18690.7	0.997709	-0.00330899
TYK2	0.495053	0.850005	954.663	968.599	0.985023	-0.0217713
MTURN	0.495224	0.850107	4004.1	4043.46	0.993871	-0.00886988
STX1B	0.495658	0.85066	166050	166660	0.995079	-0.00711671
SDHAF2	0.496138	0.851052	1130.41	1135.37	0.987668	-0.0179017
UNC119	0.496193	0.851052	770.549	773.471	0.991938	-0.011678
AKR1B15	0.496254	0.851052	1734.63	1677.3	1.02749	0.0391213
EIF3H	0.496335	0.851052	8582.33	8565.19	1.00269	0.00386908
C1orf198	0.496803	0.851663	6866.12	6861.47	1.00852	0.0122377
C16orf13	0.49712	0.851772	9314.12	9366.78	0.99482	-0.00749199
JOSD2	0.49727	0.851772	370.858	367.526	1.01151	0.0165044
FBXL18	0.497583	0.851772	4757.5	4779.86	0.994742	-0.00760507
CHD2	0.497588	0.851772	702.442	708.466	0.99365	-0.00919006
LSM7	0.497611	0.851772	2508.61	2525.93	0.994527	-0.00791719
SORBS1	0.497762	0.851772	78127.6	78817.4	0.99465	-0.00773861
PFN1	0.498183	0.851772	42889.6	43246.9	0.995328	-0.00675645
RPN2	0.498264	0.851772	10633.7	10657.8	0.996086	-0.00565763
SPAG7	0.498444	0.851772	790.419	784.843	1.00627	0.00901198
TXNL1	0.498452	0.851772	18267.1	18191.5	1.00503	0.00723817
ABCD3	0.498633	0.851772	15077.6	15139.3	0.995893	-0.00593674
SCAP	0.498653	0.851772	596.786	601.596	0.989593	-0.0150932
MAN2B1	0.498744	0.851772	554.645	564.946	0.985011	-0.0217885
TSPAN9	0.498778	0.851772	477.585	474.192	1.01422	0.0203663
RPL6	0.498844	0.851772	27019	27106.6	0.99458	-0.00784003
IGHG4	0.499097	0.851772	2770.98	2789.13	1.05033	0.0708493
TUBG1	0.499156	0.851772	582.772	577.951	1.01094	0.0157022
DISC1	0.499156	0.851772	252.437	247.085	1.04623	0.0651998
ILVBL	0.499214	0.851772	9537.92	9492.46	1.00406	0.00584092
SHISA4	0.499332	0.851772	1859.09	1832.85	1.01621	0.023199
KPNA2	0.499386	0.851772	514.944	508.134	1.01268	0.018181
TNKS1BP1	0.499497	0.851772	13053.7	13160.8	0.995514	-0.0064865
BAIAP3	0.49956	0.851772	5369.92	5401.64	0.989908	-0.0146339
MKRN2	0.49961	0.851772	2929.92	2923.94	1.00467	0.00672644
MAP2K1	0.499895	0.851772	78471.3	78303.3	1.00514	0.00739143
HPS6	0.499973	0.851772	128.72	130.986	0.983541	-0.023943
PEG10	0.500003	0.851772	453.342	448.879	1.00969	0.0139089
NEURL4	0.500074	0.851772	1345.14	1336.33	1.00574	0.00826128
FAF1	0.500119	0.851772	9111.02	9140.13	0.997245	-0.00397972
PMPCB	0.500324	0.85193	16509.8	16537.9	0.995533	-0.00645841
C17orf89	0.500593	0.852187	427.329	423.71	1.02315	0.0330108
ADAM15	0.500893	0.852187	275.723	281.463	0.980778	-0.028002
HUWE1	0.500898	0.852187	58896.1	58765.3	1.00265	0.00382216
SMCR8	0.500924	0.852187	7479.17	7496.43	0.996167	-0.00554092
EXOC5	0.501093	0.852285	16278.3	16326.2	0.996842	-0.00456392
DPH2	0.501392	0.852602	359.496	366.013	0.983615	-0.0238336
IRF2BP2	0.501861	0.853208	612.258	618.443	0.987419	-0.018266
EPHB3	0.502253	0.853684	3696.47	3683.99	1.00424	0.00611107
RASIP1	0.502499	0.85391	928.766	935.374	0.994312	-0.0082298
SYN3	0.502683	0.854033	60808.4	60463.3	1.00641	0.0092176
PPP1R16A	0.502981	0.854272	1138.59	1143.4	0.994397	-0.00810552
LZTR1	0.503084	0.854272	610.525	613.992	0.989745	-0.0148712
SLC29A1	0.503246	0.854272	563.581	568.311	0.985937	-0.0204324
PEX2	0.503386	0.854272	452.428	394.154	1.03362	0.0477102
PAK2	0.503386	0.854272	12932.8	13006.2	0.996423	-0.00516997
SC5D	0.503652	0.854533	2803.45	2787.97	1.00744	0.0106885
U2AF1	0.50389	0.854745	4003.13	3986.54	1.00397	0.00570995
RBMX	0.504161	0.854766	31394.2	31220.7	1.00772	0.011092
RNF185	0.504241	0.854766	628.195	631.065	0.992674	-0.0106076
NDUFAF1	0.504535	0.854766	3944.92	3971.05	0.991495	-0.0123221
JTB	0.50455	0.854766	76.0681	74.8287	1.01592	0.0227813
MT-CYB	0.504568	0.854766	330.906	315.189	1.08691	0.120228
MT1M	0.504666	0.854766	303.397	317.953	0.975198	-0.0362327
ASIC2	0.50469	0.854766	712.354	721.703	0.989789	-0.0148067
FITM2	0.504854	0.854854	480.29	476.703	1.00917	0.0131749
DYNLL1	0.505056	0.855004	15873.9	16008.5	0.994204	-0.00838608
DENND6B	0.505502	0.855302	555.79	560.651	0.990728	-0.0134391
SNRPA1	0.505651	0.855302	5062.29	5073.58	0.995781	-0.00609957
ZER1	0.505675	0.855302	4268.83	4253.02	1.00437	0.00629801
BIN3	0.505682	0.855302	567.854	554.494	1.02824	0.0401743
MT-ND1	0.50608	0.855756	606.637	577.913	1.03456	0.0490148
NCL	0.506176	0.855756	66658.7	66835.6	0.995353	-0.00672049
MTSS1	0.506463	0.85605	865.207	860.543	1.0098	0.014073
SSBP4	0.507071	0.856829	139.745	138.706	1.0135	0.0193396
RFTN1	0.507149	0.856829	13323.8	13402.4	0.994327	-0.00820733
MEMO1	0.507361	0.856997	915.155	921.511	0.994998	-0.00723499
CLCN6	0.507484	0.857014	3622.53	3603.45	1.00427	0.00614506
PPP4C	0.508234	0.85809	1111.6	1116.43	0.995184	-0.00696514
LGMN	0.508792	0.858841	587.312	573.573	1.01744	0.0249449
EIF4ENIF1	0.508974	0.858958	1609.18	1615.23	0.99471	-0.00765151
FAM192A	0.509228	0.859194	1581.42	1595.96	0.993055	-0.0100546
TAP1	0.509418	0.85932	1518.88	1538.53	0.989863	-0.0146988
SF3B1	0.509565	0.85932	14984.2	15018.9	0.997047	-0.00426643
ADPRHL1	0.509789	0.85932	3002.31	2976	1.01017	0.0145949
MT1H	0.509838	0.85932	457.461	488.86	0.931833	-0.101857
THY1	0.510107	0.85932	35327.3	35510.2	0.994142	-0.00847651
AHCY	0.510142	0.85932	53441	53354	1.0042	0.00604761
PAK6	0.510182	0.85932	797.776	762.616	1.01944	0.0277747
C2CD2L	0.510207	0.85932	11292.2	11332.8	0.996717	-0.00474455
KCNJ3	0.51033	0.859336	1272.37	1286.64	0.992404	-0.0110006
LLGL2	0.510628	0.859647	386.538	384.054	1.01406	0.0201456
MPP6	0.51082	0.85978	28213.6	28372.4	0.995502	-0.0065037
GCFC2	0.511098	0.860057	692.144	698.195	0.986138	-0.0201382
RPL18A	0.511325	0.860155	8718.12	8784.46	0.994174	-0.00842961
PPM1F	0.511382	0.860155	6705.2	6686.02	1.00323	0.00465116
SHISA6	0.51172	0.860181	542.178	548.64	0.98995	-0.014572
IPO11	0.511868	0.860181	1489.34	1481.91	1.00538	0.00773488
MRPL14	0.511932	0.860181	2157.42	2168.58	0.991584	-0.0121931
HNRNPH3	0.511961	0.860181	19950.2	19902.6	1.00356	0.00512019
TRAF6	0.511964	0.860181	612.444	617.018	0.993598	-0.00926559
KATNA1	0.512515	0.860784	513.34	502.435	1.0265	0.0377344
LRFN3	0.51255	0.860784	888.537	891.461	0.994094	-0.00854571
TM9SF3	0.512937	0.861245	3665.11	3645.52	1.00652	0.00936898
KIF1B	0.513204	0.861502	1571.15	1586.31	0.991456	-0.0123796
SCFD2	0.51347	0.861726	1745.11	1752.15	0.995738	-0.00616158
ARAP2	0.513564	0.861726	2083.77	2074.14	1.00486	0.00700076
ACOT11	0.513756	0.861857	1400.32	1388.09	1.01383	0.0198146
BTBD1	0.51467	0.863201	284.794	289.527	0.985186	-0.0215324
TECR	0.51527	0.863854	19003.2	19032.9	0.995589	-0.0063771
ALOX5	0.515287	0.863854	245.572	241.832	1.02025	0.0289161
TSC22D3	0.515446	0.86393	3061.15	3042.67	1.00672	0.00965732
ATP5O	0.515829	0.864221	63275.3	63723.3	0.99443	-0.00805767
RETSAT	0.515847	0.864221	3443.47	3476.87	0.991865	-0.0117842
PPFIBP1	0.51639	0.864939	2847.71	2826.32	1.00527	0.00758438
MYL6B	0.516529	0.864981	16286.7	16342.5	0.996587	-0.00493261
LONP2	0.516946	0.86537	369.904	373.042	0.990205	-0.0142012
NYAP2	0.516989	0.86537	996.377	1002.78	0.994283	-0.00827149
APMAP	0.517324	0.865678	28736.8	28647.3	1.00392	0.00564523
MCC	0.517401	0.865678	2306.72	2324.17	0.994148	-0.00846705
ITGB8	0.517811	0.866173	18423.6	18377.6	1.00635	0.00913631
ZNF428	0.518009	0.866313	1106.21	1100.96	1.00758	0.0108958
DOPEY1	0.51818	0.866408	500.677	516.619	0.97327	-0.0390874
CAB39	0.51864	0.866894	30725.2	30619.9	1.00458	0.00658843
CSMD3	0.518892	0.866894	741.101	743.888	0.988095	-0.017279
PHOSPHO1	0.518919	0.866894	465.203	455.426	1.01961	0.0280141
TAF7	0.51911	0.866894	754.6	766.036	0.988904	-0.0160975
CACYBP	0.519264	0.866894	29280.5	29647.8	0.992863	-0.0103336
CNPY3	0.519415	0.866894	7252.21	7308.06	0.994655	-0.00773235
DENND1A	0.519546	0.866894	5859.47	5875.35	0.996755	-0.00468885
PIN4	0.519631	0.866894	1516.68	1535.1	0.992712	-0.0105526
C2orf47	0.519702	0.866894	12783.3	12796.5	0.996458	-0.00511951
THTPA	0.519787	0.866894	2643.17	2655.99	0.995773	-0.00611161
ARHGAP22	0.519869	0.866894	308.562	300.46	1.02247	0.0320603
ATRN	0.520132	0.866894	5589.95	5560.9	1.0039	0.00560959
LCMT1	0.520167	0.866894	12804.3	12778.6	1.00337	0.00484998
SORBS2	0.52025	0.866894	19613.5	19769.7	0.994226	-0.00835355
ARID1A	0.520272	0.866894	1089.53	1084.63	1.00595	0.00856103
ATP5A1	0.520469	0.866894	369435	371080	0.995317	-0.00677178
GTF2F1	0.52055	0.866894	1444.4	1460.04	0.99185	-0.0118067
PHLPP2	0.520714	0.866894	868.647	863.048	1.00839	0.0120527
ERGIC2	0.520722	0.866894	573.355	576.756	0.993698	-0.00912127
IGKV2D-24	0.520911	0.866894	315.026	308.119	1.04249	0.0600366
FAM184A	0.520954	0.866894	998.993	1006.01	0.990607	-0.0136152
BLOC1S2	0.521073	0.866894	1900.86	1937.63	0.991441	-0.0124015
TSG101	0.521095	0.866894	9850.85	9907.92	0.995738	-0.00616188
FMN1	0.52129	0.867029	1258.44	1247.04	1.0099	0.0142162
AUP1	0.521888	0.86731	2269.99	2250.62	1.00465	0.00669178
MRPS5	0.522052	0.86731	3947.53	3964.95	0.992988	-0.010152
GBA2	0.522322	0.86731	8568.5	8530.39	1.00478	0.00688095
CXorf56	0.522401	0.86731	313.898	322.862	0.977735	-0.0324842
GTPBP10	0.522406	0.86731	964.673	951.669	1.01252	0.0179435
CDH7	0.522449	0.86731	949.789	956.061	0.992241	-0.0112381
PGS1	0.522452	0.86731	1049.23	1054.9	0.99474	-0.00760885
THEMIS	0.52246	0.86731	1977.6	1987.11	0.986482	-0.0196358
TMA7	0.522487	0.86731	4337.41	4421.13	0.99023	-0.0141639
RUVBL2	0.522628	0.867355	14247	14301.5	0.996751	-0.00469469
GLYR1	0.523021	0.867412	3297.65	3286.5	1.00453	0.00651812
LSM11	0.523082	0.867412	160.742	161.665	0.983318	-0.0242696
MCEE	0.5231	0.867412	4797.57	4843.63	0.990347	-0.0139941
NUB1	0.52325	0.867412	1897.64	1907.87	0.995267	-0.00684428
PTPN23	0.523373	0.867412	33826.3	33735.6	1.00267	0.00385089
CD81	0.523536	0.867412	18899.5	19084.3	0.992773	-0.010464
MAPK1	0.523567	0.867412	42192.6	42003.8	1.00605	0.00870487
MON1B	0.52365	0.867412	1140.77	1135.65	1.0052	0.00747939
ZNHIT3	0.523704	0.867412	210.556	208.935	1.01115	0.0159969
FBXO42	0.52391	0.867412	715.586	721.112	0.990471	-0.0138141
GABPA	0.523939	0.867412	244.968	248.331	0.984025	-0.0232331
NFYB	0.524495	0.867412	257.875	262.938	0.98169	-0.0266608
ACP1	0.524549	0.867412	8107.31	8174.93	0.992337	-0.0110979
AGFG1	0.524581	0.867412	9181.91	9245.89	0.99598	-0.0058108
THUMPD1	0.524699	0.867412	9876.17	9817.57	1.0042	0.00604919
ZNF148	0.524858	0.867412	189.669	192.722	0.987289	-0.0184558
TPM2	0.525073	0.867412	8313.95	8695.01	0.973183	-0.0392169
SLC25A10	0.525174	0.867412	6797.38	6821.21	0.994536	-0.00790438
LSG1	0.52527	0.867412	1737.94	1733.5	1.0056	0.00805117
SEMA4F	0.525321	0.867412	509.052	504.194	1.01149	0.0164849
PCIF1	0.525334	0.867412	246.614	252.063	0.973731	-0.0384045
PSME2	0.52539	0.867412	5847.74	5896.02	0.993922	-0.00879559
USP12	0.525441	0.867412	1056.82	1052.67	1.00856	0.0123039
FUNDC2	0.525468	0.867412	8072.72	8028.58	1.00498	0.00716056
GPC5	0.525562	0.867412	3017	3037.23	0.991259	-0.0126659
ADARB1	0.525735	0.867412	1562.97	1545.33	1.00661	0.00950094
TRIQK	0.525809	0.867412	1078.61	1069.52	1.01021	0.014651
CORO1B	0.525893	0.867412	26174	26068.3	1.00446	0.0064185
SPIRE2	0.525974	0.867412	401.74	398.293	1.02565	0.0365453
POLR2B	0.52625	0.867463	4688.39	4710.87	0.993072	-0.0100298
CABLES2	0.526442	0.867463	797.298	809.935	0.989768	-0.0148379
SERAC1	0.526455	0.867463	2982.62	2963.25	1.006	0.0086302
MAP7D1	0.526465	0.867463	20315.5	20412.3	0.996053	-0.00570526
CALML3	0.526607	0.867463	1032.43	985.637	1.06096	0.085369
RPA2	0.52669	0.867463	4053.67	4033.55	1.00522	0.00750543
CEP135	0.527004	0.867496	224.027	228.37	0.961684	-0.0563653
PRMT9	0.527035	0.867496	443.448	472.81	0.965232	-0.0510522
C1orf95	0.527234	0.867496	3521.69	3509.04	1.00821	0.0118026
CYP51A1	0.527241	0.867496	1472.86	1489.67	0.9876	-0.0180016
GUK1	0.527281	0.867496	18232.8	18310	0.996295	-0.00535505
DAD1	0.527532	0.867597	697.398	692.494	1.00681	0.00979765
TPD52L2	0.527571	0.867597	17592.8	17678.3	0.995803	-0.00606728
TPM1	0.527969	0.867912	57928.1	58548	0.992592	-0.0107279
TRIM21	0.528033	0.867912	665.13	672.922	0.989128	-0.0157712
GAMT	0.528106	0.867912	2502.21	2535.76	0.991994	-0.011597
WASF2	0.528367	0.867967	3769.17	3816.93	0.992469	-0.0109064
MAOA	0.528368	0.867967	36650.9	36869.6	0.995553	-0.00643045
ROGDI	0.528602	0.868164	18416.6	18462.9	0.996511	-0.00504178
RGS10	0.52874	0.868203	522.864	535.354	0.987844	-0.0176444
DYNC1I1	0.529133	0.868661	24531.4	24623.8	0.996322	-0.00531573
SEC24A	0.529254	0.868672	1400.07	1406.48	0.99616	-0.00555047
LANCL1	0.529519	0.868919	30340.3	30206.6	1.00459	0.00660278
LYAR	0.529692	0.86893	189.196	192.573	0.978976	-0.0306543
MRPL18	0.529755	0.86893	1626.89	1613.46	1.00983	0.0141184
SPIN1	0.530079	0.869275	789.663	795.519	0.989277	-0.0155538
SIRT3	0.530517	0.86934	4496.41	4461.78	1.00576	0.00829315
MRM1	0.530657	0.86934	174.165	167.999	1.02808	0.0399489
ARMCX2	0.531027	0.86934	2346.74	2353.16	0.991534	-0.0122661
RNF121	0.531052	0.86934	546.303	540.484	1.01567	0.0224385
TALDO1	0.531122	0.86934	64320.5	64047.7	1.00735	0.0105592
EIF5	0.531174	0.86934	21320.5	21307.2	1.00402	0.00578906
SLC25A22	0.531207	0.86934	83984.1	84473	0.994046	-0.00861576
SLIT1	0.531266	0.86934	1992.77	1979.36	1.00653	0.00938709
QKI	0.531528	0.86934	8365.24	8461.04	0.993355	-0.00961904
RPL10	0.531531	0.86934	10880	10959.1	0.994912	-0.00735942
EFTUD2	0.531793	0.86934	11671.8	11699.1	0.997176	-0.00408031
PRKAB1	0.531894	0.86934	1465.89	1479.7	0.994103	-0.00853228
VLDLR	0.531933	0.86934	1158.19	1162.34	0.991612	-0.0121517
COX5A	0.532129	0.86934	27291.2	27513.2	0.993346	-0.00963146
SYTL4	0.532173	0.86934	707.84	691.755	1.02374	0.0338536
NDUFA4L2	0.532178	0.86934	394.047	401.228	0.983745	-0.0236442
TMED1	0.532368	0.86934	938.123	929.055	1.01087	0.0156039
OGFRL1	0.532434	0.86934	4434.63	4449.42	0.995304	-0.00679017
HPX	0.532457	0.86934	8542.23	8505.24	1.01594	0.0228209
PRRC2A	0.532608	0.86934	5118.39	5099.75	1.00464	0.00668455
OGFR	0.532731	0.86934	2899.12	2904.1	0.996298	-0.00535087
FAM160A2	0.532878	0.86934	1516.1	1500.17	1.01212	0.017376
NSG2	0.532942	0.86934	1531.66	1535.84	0.991633	-0.0121215
HPS4	0.533122	0.86934	311.967	301.471	1.03272	0.0464467
DCXR	0.533128	0.86934	21402.9	21463.5	0.995483	-0.0065309
EFHD2	0.533172	0.86934	25013.2	25193.4	0.993829	-0.00893061
FABP3	0.533209	0.86934	46045.5	46426.4	0.992663	-0.0106236
MOSPD1	0.533673	0.86991	217.14	213.788	1.01712	0.0244842
SSU72	0.534425	0.870948	825.483	816.463	1.00952	0.0136745
RELA	0.534891	0.871383	2886.02	2904.75	0.995702	-0.00621403
RNF7	0.535095	0.871383	949.27	946.768	1.0074	0.0106408
ATP11C	0.53514	0.871383	138.416	139.856	0.985672	-0.0208207
CHMP2B	0.53515	0.871383	6895.46	6874.51	1.00554	0.00797319
TUBAL3	0.535352	0.87149	994.358	982.059	1.01124	0.0161304
PSMA2	0.535655	0.87149	8390.29	8368.2	1.00314	0.00452282
DCUN1D3	0.535767	0.87149	1989.64	1999.3	0.995674	-0.0062551
HMGB1	0.535825	0.87149	32966.2	33260.4	0.99301	-0.0101198
MICU3	0.535853	0.87149	7443.77	7462.48	0.996035	-0.00573215
API5	0.535971	0.87149	12252.9	12199.3	1.00368	0.00529239
DDX3X	0.53631	0.87149	24262.1	24225.2	1.00303	0.00436222
CNPY2	0.5364	0.87149	5555.89	5536.23	1.0039	0.00562056
PKP2	0.536404	0.87149	1388.25	1420.61	0.984537	-0.0224823
ELOF1	0.536475	0.87149	159.697	160.489	0.987754	-0.0177763
MOCS3	0.536478	0.87149	1988.11	1973.95	1.00543	0.00780808
ASCC1	0.537065	0.871839	602.528	598.52	1.00927	0.013305
TRHDE	0.537071	0.871839	2608.32	2596.96	1.00583	0.00838378
UBQLN2	0.537101	0.871839	3584.38	3619.74	0.993594	-0.00927099
NME3	0.537309	0.871839	7798.48	7823.54	0.996503	-0.00505462
TPMT	0.537353	0.871839	3591.76	3611.91	0.991341	-0.0125473
SASH1	0.537535	0.871839	4835.53	4836.55	1.00537	0.00772855
PLCL1	0.53756	0.871839	22403.4	22387.7	1.00532	0.00765969
DDX58	0.53775	0.871839	1850.25	1829.54	1.0099	0.0142083
IDE	0.537796	0.871839	3307.31	3326.78	0.996665	-0.0048192
COPRS	0.537927	0.871839	574.691	572.39	1.01042	0.0149519
FXYD1	0.538015	0.871839	2719.47	2813.97	0.980454	-0.0284781
RCCD1	0.538121	0.871839	297.859	301.397	0.984051	-0.0231957
TRIM4	0.538185	0.871839	628.073	621.376	1.00844	0.0121225
ARHGEF1	0.538704	0.872407	921.477	906.475	1.00968	0.0138995
SCG2	0.538765	0.872407	34084.1	33602.7	1.0086	0.012351
S100A16	0.539052	0.872568	2054.42	2038.67	1.00519	0.00747345
RAP2B	0.53923	0.872568	6983.86	6951.84	1.00625	0.00899379
UBA3	0.539368	0.872568	10335.8	10316.5	1.00279	0.0040192
NUDC	0.539394	0.872568	38351.6	38620.4	0.995682	-0.00624303
SYNE2	0.53952	0.872568	875.519	848.07	1.01537	0.0220065
HOPX	0.539554	0.872568	1738.74	1753.39	0.991717	-0.0119996
AIDA	0.53977	0.872641	11052.6	11104	0.99641	-0.00518834
TMEM181	0.539841	0.872641	1214.71	1204.45	1.00953	0.0136903
EHBP1	0.539974	0.872641	13977.2	14039.8	0.997383	-0.0037798
IMPDH1	0.540114	0.872641	629.773	624.273	1.01018	0.0146087
ARHGAP32	0.540182	0.872641	14871.3	14971.8	0.99621	-0.00547793
SLC25A40	0.540288	0.872641	1372.12	1359.35	1.00766	0.0110134
SLC4A7	0.541003	0.873332	213.196	217.288	0.981603	-0.0267878
MRPL49	0.541251	0.873332	3259.49	3261.47	0.993427	-0.0095146
TXN2	0.54129	0.873332	6272.21	6342.17	0.991874	-0.0117713
MYL9	0.541309	0.873332	1861.62	1902.55	0.981881	-0.0263795
NIPAL3	0.541343	0.873332	1796.57	1822.86	0.988935	-0.016053
IGF2R	0.541406	0.873332	8838.07	8802.97	1.0028	0.00403266
DIP2C	0.541702	0.873624	12464.3	12430	1.00332	0.00478466
SPARC	0.542045	0.873991	2266.09	2247.76	1.01189	0.0170547
OBSL1	0.542382	0.874332	406.195	416.023	0.979099	-0.0304734
HSBP1	0.542629	0.874332	1968.69	2000.11	0.992364	-0.0110588
RPL23	0.542759	0.874332	14480.8	14512.7	0.996675	-0.00480454
PYCARD	0.542775	0.874332	1108.28	1096.69	1.00869	0.012483
HNRNPR	0.543025	0.874332	44276.7	44145.7	1.00429	0.00617304
SVIP	0.543114	0.874332	8342.76	8320.18	1.00509	0.00732425
RQCD1	0.543219	0.874332	2452.96	2459.38	0.996397	-0.00520675
PMM1	0.543296	0.874332	5551.15	5566.76	0.993077	-0.0100229
DEK	0.543301	0.874332	7319.59	7293.22	1.00563	0.00810059
PCBP4	0.543515	0.874332	555.103	557.961	0.988337	-0.0169257
FRG1	0.543522	0.874332	371.06	375.83	0.986488	-0.0196272
SMARCE1	0.543905	0.874724	3189.17	3181.85	1.00296	0.00425837
AGPAT5	0.543996	0.874724	5199.47	5222.15	0.995969	-0.00582724
SOD3	0.544209	0.874744	1859.88	1880.01	0.990292	-0.0140743
STRBP	0.544268	0.874744	5723.41	5682.91	1.00456	0.00655887
PSME1	0.544354	0.874744	18720.6	18826.8	0.994322	-0.00821518
NFIC	0.544714	0.87505	1137.96	1129.76	1.00637	0.00915687
CBR3	0.544775	0.87505	7548.06	7472.46	1.00772	0.0110888
NBAS	0.545322	0.875332	12791.8	12821.9	0.997433	-0.00370866
GYS1	0.545453	0.875332	6997.89	6985.89	1.00451	0.00649048
MRPS27	0.545456	0.875332	8127.15	8145.4	0.992298	-0.0111542
CRAT	0.545468	0.875332	40900	40525.2	1.0053	0.00762583
CECR6	0.545598	0.875332	1057.29	1067.38	0.992639	-0.0106588
TMCC3	0.545746	0.875332	419.305	426.467	0.987368	-0.01834
LRP1	0.545757	0.875332	72311.3	71846.8	1.00352	0.0050728
RMND1	0.545974	0.875495	8536.05	8596.93	0.994756	-0.00758541
TTC1	0.546159	0.875607	15431.2	15545.9	0.995699	-0.00621826
DTNB	0.546484	0.875707	1174.37	1186.59	0.99023	-0.0141641
PTN	0.546487	0.875707	2760.73	2827.41	0.983088	-0.0246077
KLHL4	0.546567	0.875707	454.23	448.28	1.01918	0.0274108
RARRES2	0.547067	0.875946	220.138	213.164	1.01766	0.0252509
RAB2B	0.547243	0.875946	28384.1	28474.8	0.996783	-0.00464932
LRRC8C	0.54735	0.875946	1572.73	1580.22	0.995411	-0.00663593
ZSWIM8	0.54738	0.875946	707.851	697.336	1.01404	0.0201179
TMTC4	0.547402	0.875946	380.163	371.999	1.02601	0.0370491
KPNA6	0.547408	0.875946	11720.6	11688.8	1.00368	0.00529984
TRAPPC1	0.548102	0.876654	2579.89	2567.05	1.00747	0.0107407
XKR6	0.548107	0.876654	296.312	292.822	1.01891	0.0270335
MPHOSPH8	0.548197	0.876654	268.626	273.984	0.982842	-0.0249692
PARD3	0.548635	0.87717	689.312	681.309	1.00899	0.0129107
RAP1B	0.548771	0.877202	90.3851	88.1512	1.0257	0.0366144
PDZRN3	0.548917	0.877252	517.89	509.712	1.0174	0.0248875
CDH19	0.549692	0.878147	238.856	243.066	0.98082	-0.0279396
TBC1D22A	0.549815	0.878147	1236.42	1231.04	1.0052	0.00748259
RAB8B	0.549825	0.878147	12581.4	12652.4	0.996366	-0.0052518
UTP20	0.550013	0.87817	535.746	518.708	1.06765	0.0944415
TRAF7	0.550157	0.87817	675.787	680.42	0.992073	-0.0114815
CYBB	0.550186	0.87817	3476	3508.49	0.99029	-0.0140768
FASTKD5	0.550415	0.878318	1938.08	1948.05	0.992005	-0.0115804
HEATR5A	0.55051	0.878318	478.614	472.527	1.02565	0.0365378
ANKH	0.550721	0.878381	1675.77	1664.72	1.00486	0.00700109
SPAG9	0.550864	0.878381	29535	29604.3	0.997733	-0.00327436
UBE3B	0.551248	0.878381	4767.34	4788.54	0.996134	-0.00558777
RAB40C	0.551511	0.878381	958.524	952.146	1.00791	0.011363
ARF4	0.551598	0.878381	8116.64	8067.19	1.00853	0.012257
RAP2C	0.551761	0.878381	1019.53	1032.45	0.99025	-0.0141358
CPNE5	0.551817	0.878381	22894	22994.1	0.995155	-0.00700743
PRKG1	0.551833	0.878381	3889.66	3869.69	1.00658	0.00945508
MYO6	0.551853	0.878381	22868.1	23099.3	0.994916	-0.00735383
WDR45	0.551903	0.878381	4218.27	4212.18	1.00355	0.00510779
MYO18A	0.551975	0.878381	74039.3	74295.6	0.997933	-0.00298526
PPIL4	0.551984	0.878381	1622.81	1635.12	0.995436	-0.00659957
BPNT1	0.552053	0.878381	17345.6	17306.7	1.00274	0.0039542
BZW2	0.552285	0.878482	8557.44	8596.03	0.996545	-0.00499366
DIAPH2	0.552409	0.878482	3129.49	3147.99	0.995111	-0.00707026
DARS	0.552526	0.878482	38474.6	38431.7	1.00246	0.00354073
MDM1	0.552684	0.878482	408.901	413.89	0.989353	-0.0154426
FMNL2	0.553044	0.878482	27710.5	27707.6	1.00784	0.0112718
MRE11A	0.553056	0.878482	2154.83	2147	1.00498	0.00715985
PGM5	0.553087	0.878482	1051.04	1064.78	0.990158	-0.0142698
FAM103A1	0.553101	0.878482	1038.89	1044.6	0.993453	-0.0094757
HOMER2	0.553157	0.878482	7236.33	7260.33	0.995909	-0.00591444
APOA1	0.553484	0.878588	30510.2	31631.1	0.979116	-0.0304483
MRPL46	0.553736	0.878588	4842.54	4852.03	0.993146	-0.00992281
PRPF3	0.553761	0.878588	1852.12	1849	1.0045	0.00648472
DDAH2	0.553966	0.878588	18899.9	18744.2	1.00627	0.0090153
MRPL44	0.554013	0.878588	3763.64	3764.57	0.993176	-0.00987918
FGG	0.554025	0.878588	27575.2	27252.8	1.02341	0.0333888
LRIG1	0.554146	0.878588	2986.66	2962.9	1.00628	0.00903694
SEC62	0.554178	0.878588	9500.7	9555.06	0.995452	-0.00657569
TELO2	0.554615	0.878588	659.137	663.566	0.991809	-0.0118652
GABRA3	0.554806	0.878588	7403.79	7366.04	1.00601	0.00863957
TOMM40L	0.554856	0.878588	3847.52	3828.81	1.00572	0.00823084
COX20	0.554901	0.878588	1194.09	1205.64	0.993806	-0.00896378
MAP3K13	0.554999	0.878588	750.331	760.132	0.987542	-0.0180864
SLC19A1	0.555016	0.878588	476.033	471.019	1.01151	0.0165115
ANK2	0.555036	0.878588	402977	403828	0.996887	-0.00449839
KIAA1598	0.555114	0.878588	24791.1	24744.8	1.00515	0.00740554
ASPHD1	0.555386	0.878588	786.5	801.638	0.984969	-0.021849
CDC40	0.555395	0.878588	575.651	570.959	1.013	0.0186283
STIM2	0.555421	0.878588	1195.24	1189.99	1.00611	0.00879115
SLC27A1	0.55575	0.878846	5937.23	5910.57	1.00377	0.00542517
USO1	0.555941	0.878846	36821.4	36963.4	0.9975	-0.00361106
DPP7	0.556028	0.878846	6641.44	6581.74	1.0126	0.0180577
C1R	0.556179	0.878846	1462.59	1486	0.987684	-0.0178781
STXBP5	0.556235	0.878846	30039.6	29938.7	1.00361	0.00519411
PCBP1	0.556432	0.878846	45645.3	45529.8	1.0026	0.00374029
ZFYVE1	0.556514	0.878846	9095.92	9125.69	0.997018	-0.00430838
ENDOG	0.556684	0.878846	677.209	664.299	1.01978	0.02826
CUL4B	0.556938	0.878846	31474.2	31399.4	1.00314	0.00452261
MVP	0.557193	0.878846	22494.6	22512.1	1.01422	0.0203657
PPP1R21	0.557288	0.878846	28434	28377.5	1.00267	0.00384243
HNRNPK	0.557297	0.878846	62702	62844.5	0.997439	-0.00369907
SNAP23	0.557365	0.878846	2084.18	2077.32	1.00622	0.00894336
TLE4	0.557687	0.878846	189.108	185.09	1.04091	0.0578513
IP6K1	0.557801	0.878846	3501.39	3493.65	1.00419	0.00603712
IDH1	0.557926	0.878846	21854	21859.9	1.00545	0.00784511
GLS2	0.557929	0.878846	2387.89	2397.24	0.992979	-0.0101648
RAB21	0.557931	0.878846	10476.6	10556.7	0.995375	-0.00668745
ACOT13	0.558021	0.878846	18102.8	18202.9	0.993871	-0.00886906
DERL1	0.558314	0.878846	140.247	148.88	0.96618	-0.0496367
SPNS1	0.558803	0.878846	160.142	163.189	0.986211	-0.0200322
EMILIN3	0.558848	0.878846	436.343	432.569	1.01147	0.0164538
SCYL1	0.559192	0.878846	14631.8	14611.8	1.00259	0.00372971
DCD	0.559407	0.878846	841.426	841.512	1.02313	0.0329894
ANKRD13D	0.559508	0.878846	3422.97	3417.8	1.00472	0.00679983
NAT6	0.559679	0.878846	580.703	576.08	1.00937	0.0134499
CFAP36	0.559815	0.878846	3291.53	3310.82	0.995904	-0.00592204
ADIRF	0.559824	0.878846	7944.49	8137.21	0.985876	-0.0205218
BCKDK	0.559872	0.878846	3597.79	3611.43	0.994772	-0.00756221
BTBD9	0.559971	0.878846	202.402	203.851	0.986505	-0.0196012
C2CD2	0.560018	0.878846	6724.55	6708.08	1.00397	0.00570972
GOT2	0.560296	0.878846	131056	131780	0.992152	-0.0113671
DNAJB2	0.560428	0.878846	24405.5	24351.8	1.00464	0.00668422
ATRX	0.560674	0.878846	2633.92	2611.02	1.00446	0.00641798
RASGEF1A	0.560788	0.878846	597.617	587.999	1.00844	0.0121299
TACC1	0.560824	0.878846	20094.1	20187.3	0.997178	-0.00407677
DGAT1	0.560903	0.878846	167.953	165.474	1.01876	0.0268152
OSBPL7	0.560926	0.878846	434.924	429.141	1.00866	0.0124453
EBNA1BP2	0.560947	0.878846	721.517	715.71	1.00729	0.0104828
HSP90AA1	0.56099	0.878846	276277	279184	0.994218	-0.00836526
SBDS	0.560994	0.878846	19872.2	19998.6	0.994536	-0.00790448
ABCC4	0.561025	0.878846	1085.87	1078.9	1.00741	0.0106504
PLEKHA7	0.5612	0.878846	2630.18	2651.87	0.991865	-0.0117847
CCT6A	0.561459	0.878846	51584.2	51743.5	0.997236	-0.00399382
KXD1	0.561482	0.878846	634.765	632.967	1.00651	0.00936354
POLR3B	0.56151	0.878846	246.201	248.176	0.989735	-0.0148853
TRAPPC4	0.561533	0.878846	5648.1	5603.97	1.00494	0.00710454
MMP9	0.561584	0.878846	242.337	241.044	1.0304	0.04321
F8A3	0.561611	0.878846	2526.14	2532.78	0.996932	-0.00443246
RPLP1	0.561636	0.878846	1361.63	1400.95	0.984217	-0.0229518
SLC2A11	0.561811	0.878846	718.16	712.641	1.01249	0.0179037
RAE1	0.562289	0.878846	10348.1	10323.9	1.0028	0.00403243
NUDCD2	0.562382	0.878846	3944	3984.93	0.995551	-0.0064335
PLEKHA1	0.562486	0.878846	12398.1	12381.8	1.00355	0.00511765
TP53BP1	0.562584	0.878846	13015.2	13054.2	0.996243	-0.00543018
CLIC4	0.562608	0.878846	12667.4	12608.4	1.0114	0.0163541
PIP4K2A	0.562687	0.878846	12527.1	12435.4	1.01149	0.0164805
EMD	0.562712	0.878846	10429.3	10445.7	0.997213	-0.00402701
STAU1	0.562856	0.878846	10369.5	10395.3	0.997148	-0.00412032
ARF6	0.562912	0.878846	10177.9	10303	0.99342	-0.00952367
UBE2N	0.563039	0.878846	19939.4	20029.4	0.996341	-0.00528865
TRIP6	0.563076	0.878846	696.409	704.477	0.988439	-0.0167764
TMEM87A	0.563098	0.878846	2215.19	2230.29	0.995039	-0.00717444
EXTL3	0.563192	0.878846	537.072	540.591	0.987626	-0.0179629
CISD2	0.563238	0.878846	9376.63	9346.52	1.00361	0.00520046
LRG1	0.563274	0.878846	2968.48	2933.08	1.01891	0.0270266
CLPTM1L	0.563445	0.878846	484.576	489.569	0.988088	-0.017289
WDR81	0.563471	0.878846	4503.13	4488.5	1.00281	0.00404523
HSP90AA4P	0.563632	0.878846	559.115	572.457	0.968362	-0.0463821
COX14	0.563684	0.878846	363.552	358.036	1.01784	0.0255159
FAM171B	0.564277	0.879193	16074.7	16009.9	1.00408	0.00588076
PIK3C2B	0.564496	0.879193	399.66	395.952	1.01006	0.0144349
SELENBP1	0.564547	0.879193	44115.9	44530	0.992309	-0.0111387
KHK	0.564551	0.879193	1058.91	1043.71	1.0148	0.0211925
TOLLIP	0.564581	0.879193	19639.7	19571	1.00271	0.00390196
PTTG1IP	0.5646	0.879193	651.759	639.583	1.01386	0.0198557
C19orf25	0.564881	0.879291	1223.34	1231.51	0.990933	-0.0131411
SMG6	0.564998	0.879291	1924.03	1937.38	0.994916	-0.00735331
SLC25A4	0.565119	0.879291	27959.8	28107.2	0.993595	-0.00927083
NADK2	0.565222	0.879291	25646.1	25569.2	1.00389	0.00559988
LIPA	0.565242	0.879291	2326.16	2346.02	0.98362	-0.0238277
ASAP3	0.565736	0.87988	920.121	931.738	0.994059	-0.00859678
HSPB6	0.565978	0.880075	2970.86	2949.14	1.01131	0.0162183
EIF4B	0.566372	0.880199	30433.5	30420.5	1.00287	0.00413092
CD5L	0.566386	0.880199	643.433	668.765	0.976083	-0.0349249
TRNT1	0.566483	0.880199	8242.3	8277.68	0.995884	-0.00595046
GOLGA7	0.566521	0.880199	3433.66	3460.52	0.99468	-0.00769614
PDXP	0.566668	0.880247	19068.5	19134.7	0.99702	-0.00430578
DNAL4	0.567041	0.880323	478.287	481.293	0.990745	-0.0134141
CABLES1	0.567117	0.880323	4608.46	4593.03	1.00412	0.00593733
TMEM63A	0.567224	0.880323	380.983	379.693	1.01217	0.0174519
CSNK1A1	0.56737	0.880323	5066.22	5082.28	0.997151	-0.00411644
DUSP22	0.567375	0.880323	308.767	306.284	1.01085	0.0155669
MPZ	0.567412	0.880323	258.681	264.655	0.965894	-0.050064
CENPE	0.568232	0.881052	544.443	540.333	1.01249	0.0179099
GOLGA1	0.568443	0.881052	621.056	629.362	0.984902	-0.0219473
SNAP91	0.568686	0.881052	98002.9	98395.6	0.99605	-0.00570969
SUSD2	0.568768	0.881052	241.476	247.445	0.971999	-0.0409736
SUCO	0.568784	0.881052	313.031	311.334	1.01074	0.0154068
PNPLA8	0.568807	0.881052	7912.21	7919.78	0.996846	-0.00455681
SIK2	0.568816	0.881052	532.2	539.971	0.987698	-0.0178584
SCPEP1	0.568977	0.881052	2907.3	2892.31	1.00532	0.00765076
HLA-DRB1	0.569107	0.881052	541.354	538.678	0.972317	-0.0405015
NAA50	0.569192	0.881052	3719.41	3733.84	0.996727	-0.00472968
GMPR	0.569216	0.881052	2914.05	2854.44	1.01175	0.0168486
OARD1	0.56959	0.881052	672.748	660.621	1.01423	0.0203877
CREBBP	0.569607	0.881052	1320.95	1311.8	1.00599	0.00861753
SYNPR	0.569622	0.881052	17344.8	17135.2	1.00916	0.0131595
HECW1	0.569719	0.881052	6735.79	6704.51	1.00277	0.00398373
RAPH1	0.569737	0.881052	6398.14	6389.32	1.00466	0.00670335
MEPCE	0.569976	0.881196	600.653	604.704	0.985317	-0.0213397
CDC42BPA	0.570063	0.881196	15530.7	15502.5	1.00213	0.00307003
ENTPD1	0.570218	0.881257	632.67	621.752	1.00981	0.0140779
ZC3H7B	0.570531	0.881335	1679.15	1669.22	1.00361	0.0051996
FZD1	0.57058	0.881335	275.282	269.554	1.02109	0.0301062
LRTM2	0.570617	0.881335	955.951	966.451	0.993136	-0.0099372
OGDHL	0.571294	0.882075	41289.4	41006.9	1.00465	0.00668967
SEC11C	0.571344	0.882075	2308.71	2314.02	0.994704	-0.00766025
DUSP26	0.571444	0.882075	319.156	324.62	0.984901	-0.0219497
TSPYL4	0.571937	0.882478	2520.74	2510.16	1.0075	0.0107863
LSM6	0.572355	0.882478	4393.26	4384.76	1.00398	0.00572903
PLCH2	0.572362	0.882478	2125.21	2134.33	0.994087	-0.0085558
GABPB1	0.572537	0.882478	212.63	214.727	0.987283	-0.0184643
EIF4A1	0.572678	0.882478	8026.21	8067.81	0.995552	-0.00643179
COX6B1	0.572708	0.882478	36584.3	36690.4	0.995086	-0.0071066
FAS	0.572728	0.882478	1554.79	1525.36	1.01937	0.0276751
ATL3	0.572861	0.882478	8869.93	8937.76	0.994347	-0.00817926
MTIF2	0.57289	0.882478	10682.1	10695.3	0.995638	-0.00630727
VPS36	0.572944	0.882478	6023.04	6046.08	0.996984	-0.0043583
LOC400499	0.572983	0.882478	529.845	536.456	0.990256	-0.014126
ENC1	0.573655	0.883333	598.951	588.354	1.01188	0.0170366
PFKFB2	0.573813	0.883397	18327.3	18224.5	1.0043	0.00619489
TMEM151A	0.574086	0.883639	292.771	290.17	1.01053	0.0151106
SLC32A1	0.574523	0.883785	18738.4	18925.7	0.995005	-0.00722498
GFM1	0.574593	0.883785	13206.5	13111.9	1.00474	0.00681691
SLC7A14	0.574637	0.883785	10446	10527	0.994358	-0.00816221
EXOSC5	0.574762	0.883785	525.627	519.284	1.01364	0.0195394
CTNNBIP1	0.574763	0.883785	696.429	706.917	0.990745	-0.0134148
SYNCRIP	0.574939	0.883873	17675.4	17828.2	0.995922	-0.00589605
SCYL2	0.575052	0.883873	7654.3	7692.09	0.996676	-0.00480416
CNNM2	0.575457	0.884301	4948.61	4962.59	0.996763	-0.00467714
LPCAT2	0.575564	0.884301	1627.2	1619.73	1.00781	0.0112298
GPRC5B	0.575932	0.884405	7028.45	6993.32	1.0134	0.0192082
NIF3L1	0.575984	0.884405	15253	15205.6	1.00324	0.00466003
PSMB8	0.576261	0.884405	1771.08	1781.47	0.994481	-0.00798463
RPRD1B	0.576308	0.884405	1871.4	1880.33	0.996288	-0.00536532
CDKN1B	0.576488	0.884405	5080.97	5084.26	1.00612	0.00880844
OSGEPL1	0.576622	0.884405	428.571	431.041	0.987895	-0.0175708
NXF1	0.576667	0.884405	1986.27	1995.99	0.996766	-0.00467323
GAB2	0.577018	0.884405	3118.38	3133.68	0.99626	-0.00540522
SEPTIN2	0.577029	0.884405	49663.2	49953.9	0.996115	-0.0056164
SMPX	0.577075	0.884405	409.305	403.888	1.01114	0.0159775
NR2F1	0.577081	0.884405	569.418	560.729	1.01314	0.0188404
FLAD1	0.577112	0.884405	1472.35	1466.06	1.00598	0.00859567
TMEM51	0.577172	0.884405	381.409	379.413	1.01344	0.0192574
AGO3	0.577262	0.884405	1516.74	1511.99	1.00556	0.00800608
CYCS	0.577548	0.884496	39925.5	40016.8	0.99399	-0.0086969
NELFB	0.577631	0.884496	2052.68	2039.02	1.00601	0.0086491
CHAMP1	0.577671	0.884496	2440.17	2427.4	1.00378	0.00544638
ANO3	0.577976	0.884742	1290	1285.16	1.01155	0.0165687
STAU2	0.57821	0.884742	3258.51	3245.86	1.00353	0.00508605
SNN	0.578311	0.884742	420.194	416.135	1.0154	0.022055
APOA4	0.578393	0.884742	2792.98	2944.82	0.980471	-0.0284528
RAB11FIP5	0.578475	0.884742	24126	24053.6	1.00289	0.00416018
KIF3C	0.578638	0.884742	1085.74	1080.28	1.00518	0.00745918
CSDC2	0.578768	0.884742	784.427	770.365	1.01896	0.0270927
SNX15	0.578926	0.884742	2849.72	2840.22	1.00347	0.00499812
PHB	0.579017	0.884742	39944.7	40074.6	0.996605	-0.00490656
DOC2A	0.579431	0.884742	7814.51	7842.26	0.99594	-0.00586933
ACADVL	0.579787	0.884742	49602.1	49660	0.993811	-0.00895631
BAI3	0.579794	0.884742	6738.07	6774.54	0.996929	-0.00443736
SMDT1	0.579823	0.884742	1469.5	1476.79	0.990498	-0.0137735
CCDC51	0.579975	0.884742	5519.31	5486.02	1.0062	0.0089181
SLC12A4	0.579987	0.884742	477.845	484.702	0.989351	-0.0154455
ACVR1B	0.580195	0.884742	644.646	642.061	1.00846	0.0121503
RBM12B	0.580202	0.884742	4367.62	4350.89	1.00299	0.00431013
SNX32	0.580448	0.884742	4622.65	4575.08	1.00698	0.010028
GLMN	0.580465	0.884742	4654.66	4641.77	1.00464	0.00668248
CDS2	0.580563	0.884742	7167.07	7197.34	0.996149	-0.00556685
GPALPP1	0.580612	0.884742	460.773	454.714	1.01063	0.015262
SMARCA1	0.580649	0.884742	821.059	816.605	1.00642	0.00923163
PLEKHF1	0.580656	0.884742	280.199	288.122	0.976389	-0.0344723
ATG2B	0.580687	0.884742	15888.3	15941.2	0.997678	-0.00335339
KCTD2	0.580849	0.884742	393.712	390.296	1.01152	0.0165181
RP2	0.580912	0.884742	5436.84	5440.09	1.00599	0.00862136
GOSR1	0.581328	0.884742	967.046	973.138	0.994351	-0.00817311
MYBBP1A	0.581388	0.884742	3489.73	3463.86	1.00506	0.00728724
FHL1	0.58152	0.884742	32495.9	32274.8	1.00681	0.00979443
CYLD	0.581624	0.884742	10944.3	10961.2	0.997535	-0.00356025
GPATCH8	0.581691	0.884742	308.398	302.027	1.01706	0.0244106
LACTB	0.581852	0.884742	4895.53	4923.76	0.993898	-0.008831
HNRNPLL	0.581988	0.884742	8095.99	8062.95	1.0026	0.00374119
LUC7L3	0.582067	0.884742	4714.79	4708.59	1.00479	0.00689529
ITGA3	0.582223	0.884742	725.105	714.393	1.01316	0.0188628
MRPL47	0.582225	0.884742	1549.58	1559.88	0.992876	-0.0103142
EIF4EBP2	0.582464	0.884742	974.009	966.96	1.00855	0.0122817
PLEKHO1	0.582473	0.884742	1806.69	1825.34	0.993835	-0.00892219
QRICH1	0.582483	0.884742	986.082	976.26	1.00619	0.00889818
PDE8B	0.58249	0.884742	2109.42	2099.19	1.00605	0.00869571
ARRB1	0.58314	0.885392	22665	22622.1	1.00357	0.0051382
PALLD	0.583155	0.885392	3175.94	3173.04	1.00701	0.0100734
TRAFD1	0.583297	0.885392	924.084	918.694	1.0094	0.0134929
PNMA1	0.58347	0.885392	3593.61	3555.48	1.00688	0.00989381
LSM1	0.583501	0.885392	1669.11	1670.2	1.00631	0.00907889
MICALL1	0.583901	0.88574	637.365	644.078	0.99107	-0.0129414
ASS1	0.583964	0.88574	12691.2	12595.9	1.00612	0.00880494
GPI	0.584177	0.885888	123281	123810	0.9958	-0.00607271
APLNR	0.584337	0.885954	283.764	289.553	0.985007	-0.0217945
GBE1	0.584582	0.886147	5542.14	5524.15	1.00432	0.00621794
CLEC2L	0.584777	0.886266	3361.35	3383.88	0.991783	-0.0119032
LYRM7	0.585054	0.886482	2350.09	2357.5	0.993881	-0.00885464
ALDOC	0.585223	0.886482	133017	132512	1.00362	0.0052144
FN3KRP	0.585269	0.886482	13024.1	13122.9	0.994769	-0.00756621
ZDHHC2	0.585971	0.887	450.985	446.957	1.01169	0.0167657
NETO2	0.586267	0.887	786.284	792.193	0.994389	-0.00811805
TNS3	0.586314	0.887	6838.81	6797.57	1.00607	0.0087365
FXR2	0.586358	0.887	14003.5	13960.1	1.00225	0.00324609
CUL9	0.586391	0.887	2370.04	2371.9	0.995566	-0.00641088
WDR17	0.58647	0.887	13149.8	13176.5	0.995743	-0.00615508
SNPH	0.586474	0.887	21927.5	22007.2	0.997286	-0.00392054
MTHFD2L	0.586781	0.887	1725.21	1717.2	1.00373	0.00537018
OCIAD1	0.586797	0.887	14392.2	14336.2	1.00339	0.00488378
LRWD1	0.587123	0.887	361.658	363.249	0.991376	-0.0124964
HS6ST3	0.587147	0.887	583.618	575.23	1.01206	0.0172981
PLA2G12A	0.587208	0.887	280.689	282.702	0.981916	-0.026328
MAVS	0.587228	0.887	2166.62	2187.86	0.994712	-0.00764899
WDR59	0.587295	0.887	758.96	762.562	0.994273	-0.00828642
NFU1	0.587456	0.887	6033.14	5994.03	1.00511	0.00734916
ALDH4A1	0.587523	0.887	51122.9	51596.2	0.992566	-0.0107647
RAB28	0.58764	0.887	1952.77	1959.47	0.996358	-0.00526346
NAP1L5	0.587714	0.887	8385.24	8414.36	0.995048	-0.00716155
LPHN3	0.587959	0.887142	11847.7	11816.8	1.00282	0.00405884
SMS	0.588041	0.887142	17874.3	17930.3	0.996548	-0.00498929
ANKRD65	0.588665	0.887907	994.782	1001.83	0.992667	-0.0106176
SLC25A1	0.588812	0.887952	13734.5	13778.4	0.995691	-0.00623048
AFF4	0.589105	0.888051	249.881	252.699	0.987882	-0.0175899
SGPP1	0.589111	0.888051	1748.58	1740.49	1.00375	0.00540633
IFFO1	0.589742	0.888826	413.529	415.686	0.991589	-0.0121857
NUDT8	0.589996	0.889031	360.571	364.301	0.988317	-0.0169547
TMEM25	0.590209	0.889046	876.699	867.814	1.00781	0.0112173
EMC6	0.59024	0.889046	783.03	778.182	1.00678	0.00974984
PRDX5	0.590796	0.889707	51023.7	50890.9	1.00332	0.00477852
FAM96B	0.590955	0.889772	463.042	465.068	0.994134	-0.00848824
TMEM120B	0.591277	0.890055	533.683	527.203	1.01154	0.0165597
G6PD	0.591378	0.890055	30933.7	30922.4	0.995141	-0.0070268
JUND	0.591703	0.890072	547.7	544.343	1.01461	0.0209232
TP53I3	0.591714	0.890072	1954.68	1938.39	1.00802	0.0115214
CUEDC2	0.591801	0.890072	910.533	922.729	0.992677	-0.0106038
FAM210B	0.591858	0.890072	3191.74	3168.93	1.00552	0.00794094
PVRL2	0.592533	0.89091	2095.09	2101.15	0.995248	-0.00687161
TMX1	0.592715	0.891007	6167.26	6153.61	1.00376	0.0054138
ARFRP1	0.592951	0.891059	413.127	419.106	0.985291	-0.0213785
RAB31	0.592983	0.891059	5444.36	5490.97	0.994891	-0.00738993
ARL6IP5	0.594032	0.8923	8335.67	8395.31	0.995104	-0.00708087
MAN2C1	0.594284	0.8923	3706.05	3690.64	1.00509	0.0073282
ANKRD16	0.594293	0.8923	787.141	781.346	1.00958	0.0137573
RNF170	0.594459	0.8923	1432.08	1427.75	1.00363	0.00522209
ATP13A1	0.594582	0.8923	9979.26	9939.78	1.00266	0.00383938
MTPN	0.594775	0.8923	19680.2	19757.8	0.995932	-0.0058815
RAB29	0.594786	0.8923	1229.73	1220.03	1.00847	0.0121694
EIF4A2	0.594834	0.8923	52543.6	52692.4	0.997275	-0.00393614
TOMM5	0.594866	0.8923	9045.39	9078.21	0.994613	-0.00779273
DACT3	0.595081	0.892428	1026.16	1039.33	0.993072	-0.0100291
AP4E1	0.595187	0.892428	408.168	406.335	1.00689	0.00990894
ORM1	0.595476	0.892678	9790.01	10230.6	0.97708	-0.0334513
NRXN3	0.595789	0.892678	40774.8	40867.6	0.996806	-0.00461561
UNC13C	0.595904	0.892678	3526.64	3509.12	1.00393	0.00566469
C16orf62	0.596088	0.892678	9520.61	9536.14	0.997521	-0.00358088
TTLL12	0.596146	0.892678	6345.93	6317.52	1.00443	0.00637766
ETFB	0.596172	0.892678	46182.2	46394.1	0.995934	-0.00587739
COMMD1	0.596177	0.892678	1012.01	1007.38	1.0043	0.00619135
FAM188A	0.596331	0.892734	1076.5	1076.22	1.0063	0.00905433
TINAGL1	0.596825	0.893244	5592.9	5671.23	0.993085	-0.0100112
CHD3	0.596907	0.893244	216.916	214.328	1.01315	0.0188548
C1orf21	0.597148	0.893281	2535.52	2555.63	0.994513	-0.00793747
ARHGEF18	0.597213	0.893281	2593.45	2604.39	0.997536	-0.00355983
LGALS3BP	0.597285	0.893281	6353.04	6331.08	1.0097	0.01393
COX6A1	0.59762	0.893532	1850.82	1806.89	1.02767	0.0393785
CCDC23	0.597688	0.893532	277.766	279.13	1.01648	0.0235761
FAIM2	0.597845	0.893591	7352.57	7414.13	0.994189	-0.00840831
RAB40B	0.598152	0.893874	317.084	318.648	0.987612	-0.0179831
ATG4B	0.598417	0.894094	2863.21	2883.88	0.996141	-0.00557877
MYH11	0.598701	0.894234	21352.6	22304.4	0.979058	-0.0305333
NAAA	0.59903	0.894234	291.093	287.272	1.01347	0.0193035
PTPRO	0.59924	0.894234	313.836	308.664	1.01543	0.0220865
SEPSECS	0.599522	0.894234	455.013	461.092	0.993241	-0.00978475
SCARB2	0.599659	0.894234	17135.6	17059.5	1.0041	0.00590567
MLST8	0.599707	0.894234	2986.22	2995.86	0.996118	-0.00561211
ZFYVE21	0.599715	0.894234	6757.1	6807.25	0.995561	-0.00641898
COMTD1	0.599722	0.894234	2361.1	2361.54	0.992584	-0.0107384
CCNY	0.599813	0.894234	4626.96	4634.04	0.99542	-0.00662301
ALDOA	0.600061	0.894234	241175	240420	1.00385	0.00553914
HSPA12A	0.600072	0.894234	96856.8	96707.1	1.00329	0.00474192
SLC12A2	0.600138	0.894234	26031.1	26046.7	1.00469	0.00675329
CD200	0.60018	0.894234	4811.82	4818.43	1.02243	0.031999
TRMT2A	0.600229	0.894234	563.35	564.938	0.989227	-0.015627
HIST2H2BC	0.600277	0.894234	263.323	272.628	0.98395	-0.023343
HERC1	0.600575	0.894504	13886.9	13841.6	1.00216	0.00310743
MPC1	0.600922	0.894741	1653.63	1640.29	1.00654	0.00940536
UCHL1	0.60097	0.894741	145957	147037	0.995007	-0.00722168
KCNK4	0.601089	0.894741	275.832	278.885	0.979887	-0.0293121
GNPTG	0.601206	0.894741	347.035	352.948	0.985731	-0.0207346
BRINP2	0.601616	0.895113	1979.22	1990.56	0.995411	-0.00663606
HSD17B4	0.601691	0.895113	45017.7	44864.4	1.00367	0.00528248
IGKV2-30	0.60203	0.895442	1828.12	1869.81	0.975919	-0.0351672
TRAPPC9	0.602451	0.89579	12654.3	12632.2	1.00191	0.00274991
NONO	0.602729	0.89579	24044	24122.2	0.996375	-0.00523892
DIP2B	0.602772	0.89579	28947.1	28903.2	1.00249	0.00358932
AFG3L2	0.602847	0.89579	58908.1	59076.9	0.996482	-0.00508453
RAB22A	0.602861	0.89579	9043.65	9016.12	1.00263	0.00379439
TAB3	0.603064	0.89579	1345.58	1354.75	0.995661	-0.00627285
PHF20L1	0.60309	0.89579	519.997	525.131	0.991216	-0.0127283
MON1A	0.603345	0.895994	581.442	579.156	1.00571	0.00820862
PTPLB	0.603681	0.896198	2027.03	2016.73	1.00758	0.0108922
PEA15	0.603719	0.896198	46501.7	46271.3	1.00605	0.00870313
CA1	0.604512	0.896657	58936.6	57979.4	1.01664	0.0238112
SND1	0.604581	0.896657	29930.1	29961.4	0.997633	-0.00341896
PPID	0.604629	0.896657	17367.1	17251	1.00813	0.0116833
MRPL43	0.604667	0.896657	1902.76	1905.15	0.994199	-0.00839312
DCUN1D1	0.604679	0.896657	12201.9	12174.2	1.00325	0.00468025
INPPL1	0.604815	0.896657	5749.41	5776.04	0.996867	-0.00452749
PEX5L	0.604984	0.896657	15708.8	15742.6	0.997095	-0.00419676
TRPM4	0.605146	0.896657	120.988	123.789	0.979966	-0.0291957
RSRC2	0.605201	0.896657	602.426	615.385	0.98853	-0.0166434
GGH	0.605208	0.896657	7882.91	7829.26	1.00607	0.00873557
ARPC1B	0.605478	0.896725	4487.65	4505.21	0.993713	-0.00909955
NUP153	0.605592	0.896725	1884.75	1877.47	1.01009	0.0144874
ACVR1	0.605608	0.896725	767.245	773.44	0.993411	-0.00953682
KANK3	0.605943	0.896926	2651.85	2665.27	0.995846	-0.00600498
MBNL2	0.60598	0.896926	863.56	851.242	1.00989	0.0142048
SEPTIN10	0.606261	0.897167	10812.8	10815.5	1.00516	0.00741974
TPGS1	0.606555	0.897427	552.794	549.785	1.0068	0.00977957
FBLN5	0.606773	0.897527	258.359	262.556	0.98495	-0.021877
AFAP1	0.607079	0.897527	859.065	866.822	0.993029	-0.0100922
SNX16	0.607087	0.897527	615.853	614.409	1.0058	0.00834498
RAB27A	0.607114	0.897527	334.183	336.94	0.992009	-0.0115743
APBB1	0.607282	0.897527	5730.04	5751.16	0.996644	-0.0048496
TSPAN8	0.607378	0.897527	1275.13	1291.29	0.969089	-0.0452994
DUS2	0.60745	0.897527	381.816	386.116	0.987457	-0.0182104
PGPEP1	0.607741	0.89764	627.826	631.416	0.986608	-0.0194516
RFT1	0.60781	0.89764	437.804	441.111	0.990773	-0.0133735
FAM47E-STBD1	0.608	0.89764	1174.19	1164.3	1.00754	0.0108381
TMEM38A	0.608128	0.89764	2825.85	2853.19	0.992534	-0.0108121
PCCA	0.608175	0.89764	33172.7	33370.8	0.996643	-0.0048512
AHSG	0.608235	0.89764	2192.71	2251.59	0.985422	-0.0211865
ACTBL2	0.60844	0.897768	627.683	617.293	1.02554	0.0363779
EXOSC1	0.608704	0.897983	269.913	270.883	0.989872	-0.0146854
PATL1	0.609003	0.89825	553.75	556.201	0.994871	-0.00741898
UVRAG	0.609285	0.898491	6913.27	6896.92	1.00214	0.00309066
ARHGEF10	0.609476	0.898599	880.674	891.983	0.983901	-0.0234151
SFXN3	0.610213	0.899423	17032.5	16955.3	1.00444	0.00639611
LRRC4	0.610361	0.899423	569.726	564.453	1.00692	0.00995166
CAMK2N2	0.610391	0.899423	745.439	746.677	1.01173	0.0168192
MACF1	0.610536	0.89944	175014	175145	0.998251	-0.00252591
IST1	0.61071	0.89944	24107.2	24069	1.00264	0.00380082
SEC14L2	0.61102	0.89944	12208	12159.1	1.00505	0.00726413
ZNF622	0.611186	0.89944	563.777	552.517	1.01447	0.0207203
SORCS3	0.611192	0.89944	1524.16	1531.99	0.993645	-0.00919814
LPGAT1	0.61122	0.89944	4283.11	4292.76	0.996887	-0.00449791
DR1	0.611307	0.89944	2038.79	2046.59	0.995662	-0.00627167
NPM2	0.611377	0.89944	1194.5	1175.39	1.00973	0.0139689
FGGY	0.611468	0.89944	558.089	550.922	1.01413	0.020237
TIMM10B	0.611626	0.899442	3225.52	3233.11	0.996799	-0.00462518
CRP	0.611706	0.899442	1395.79	1424.13	0.965653	-0.0504231
HSCB	0.611979	0.899469	1822.94	1831.87	0.99589	-0.00594188
PSPC1	0.61213	0.899469	14609.4	14540.1	1.00365	0.0052627
SAP18	0.612153	0.899469	8508.91	8476.8	1.00315	0.00454006
CHI3L1	0.612374	0.899469	238.047	249.755	1.03062	0.0435059
PRKAG1	0.61243	0.899469	8146.29	8119.65	1.00265	0.00381532
UNC5C	0.612618	0.899469	2347.57	2313.87	1.01276	0.0182957
CTIF	0.612627	0.899469	3775	3790.93	0.996144	-0.00557403
PPP3CA	0.612847	0.899469	112110	112030	1.00245	0.00352544
DTNBP1	0.612975	0.899469	761.963	764.22	1.00585	0.00840876
DNM1	0.612996	0.899469	260902	261598	0.997116	-0.00416714
NT5C2	0.61345	0.899469	6049.41	6033.63	1.00468	0.00673423
SSR4	0.613493	0.899469	1332.95	1339.7	0.99533	-0.00675282
TNS2	0.613708	0.899469	2894.71	2881.54	1.00443	0.006381
C4BPA	0.613945	0.899469	2659.02	2649.84	1.01642	0.0234918
DEGS1	0.614204	0.899469	255.939	253.603	1.01331	0.019069
PGRMC1	0.614248	0.899469	26899.2	27017.8	0.996275	-0.00538395
CECR5	0.614277	0.899469	2438.82	2422.26	1.006	0.00863334
SYN2	0.614366	0.899469	77848.4	78390	0.994008	-0.00867036
FBXO6	0.614369	0.899469	935.16	926.684	1.00622	0.00895067
UBA1	0.614441	0.899469	109826	110172	1.00251	0.00361851
HBD	0.614619	0.899469	21791	22265.1	0.98566	-0.0208383
TRIAP1	0.614636	0.899469	721.383	713.952	1.00971	0.0139431
SLC35F6	0.614668	0.899469	1227.01	1216.64	1.00516	0.00743056
CAMK2A	0.614834	0.899469	139780	139483	1.00519	0.00747417
ORC5	0.614844	0.899469	410.15	406.104	1.00927	0.0133108
APPBP2	0.614893	0.899469	383.726	379.896	1.01375	0.0197085
AIFM2	0.614921	0.899469	520.585	528.76	0.989489	-0.0152445
HEATR5B	0.61527	0.899551	5109.98	5098.88	1.00221	0.0031836
SLC6A8	0.615419	0.899551	520.671	516.755	1.00696	0.01001
MAP7	0.615484	0.899551	5582.62	5576.99	1.0053	0.00763094
COPG2	0.615559	0.899551	5550.8	5578.42	0.996381	-0.00522999
TNC	0.61557	0.899551	23375.9	23243.6	1.0191	0.0272902
TMEM263	0.616198	0.900267	3348.93	3380.17	0.995031	-0.00718603
TTC9	0.616334	0.900267	3852.96	3842.09	1.00389	0.00560164
SDAD1	0.616493	0.900267	358.611	361.936	0.986807	-0.0191608
RNF20	0.616598	0.900267	3879.71	3889.74	0.997112	-0.00417309
IRF3	0.616652	0.900267	551.996	548.644	1.00673	0.0096766
TGFBI	0.617209	0.900521	1436.15	1435.66	0.98726	-0.0184984
TROVE2	0.617439	0.900521	14447.1	14522.4	0.996531	-0.00501376
IFT74	0.617506	0.900521	379.903	376.111	1.01867	0.0266836
POLR2G	0.617547	0.900521	669.152	672.443	0.988211	-0.0171083
CWF19L1	0.617638	0.900521	934.674	926.099	1.00521	0.00749692
CLCC1	0.617707	0.900521	6251.47	6220.35	1.00298	0.00429893
SORL1	0.617737	0.900521	17437.1	17418.9	0.996496	-0.0050634
TLE1	0.617774	0.900521	2510.09	2504.89	1.00294	0.00424243
COL6A3	0.618395	0.901253	31130.5	30568	1.02118	0.0302336
PAM	0.618635	0.901344	9414.44	9358.05	1.00493	0.0070986
GNPNAT1	0.618695	0.901344	283.857	280.218	1.01437	0.0205907
LRFN4	0.619303	0.901583	472.862	481.556	0.985207	-0.0215006
LMTK3	0.619323	0.901583	6499.75	6472.7	1.00265	0.0038127
NUBP1	0.619398	0.901583	1572.4	1568.78	1.00546	0.00785248
SRXN1	0.619499	0.901583	713.439	712.272	1.00443	0.0063739
TRAPPC11	0.619575	0.901583	8741.95	8724.13	1.00202	0.00291518
PAPSS2	0.619612	0.901583	875.467	872.038	1.00699	0.0100555
RILPL1	0.61969	0.901583	5029.35	5026.29	1.00372	0.00536271
KRT86	0.620114	0.901879	2039.51	2098.87	1.02704	0.0384964
GAPDH	0.620131	0.901879	367270	366893	1.00418	0.00601537
KLHDC3	0.62044	0.902156	247.592	250.198	0.991046	-0.0129766
SEC24B	0.62062	0.902244	5072.82	5060.01	1.00209	0.00301671
BAG2	0.620902	0.902483	4567.67	4546.13	1.00357	0.005142
FMR1	0.621036	0.902505	5862.37	5826.92	1.00392	0.00564042
TSC2	0.621184	0.902547	24438.9	24470.8	0.99776	-0.00323497
ZMYM2	0.621489	0.90265	398.146	392.064	1.01003	0.014396
HLA-DRA	0.621493	0.90265	940.973	903.496	1.01432	0.0205198
NDUFAF5	0.622059	0.902752	2674.48	2689.11	0.995868	-0.00597307
TRIM65	0.622108	0.902752	254.386	258.057	0.989719	-0.0149093
SEMA4B	0.622121	0.902752	931.628	924.29	1.00689	0.00990408
SDF2	0.622205	0.902752	988.133	990.588	0.993789	-0.00898797
KCNAB1	0.622332	0.902752	1304.16	1308.16	0.996014	-0.00576189
TM7SF2	0.622358	0.902752	2248.89	2225.19	1.00653	0.00939241
PHF2	0.622612	0.902752	499.668	497.761	1.01055	0.0151407
CWC27	0.622657	0.902752	1306.38	1302.67	1.00476	0.00685685
PPP1R9A	0.622658	0.902752	22433.3	22512	0.99699	-0.00434906
NTHL1	0.6228	0.902752	177.832	175.685	1.01102	0.015814
STAMBP	0.622884	0.902752	7349.43	7370.08	0.99734	-0.00384269
ABCF3	0.622989	0.902752	5446.8	5456.65	0.996444	-0.00513946
PWP2	0.623146	0.902807	306.216	304.453	1.01312	0.0188082
EXTL2	0.623472	0.902928	1093.7	1085.52	1.00678	0.00974515
PCBP3	0.623726	0.902928	1101.72	1099.63	1.00441	0.00635268
GNG13	0.623794	0.902928	7954.53	7833.27	1.00887	0.0127411
TMEM186	0.62381	0.902928	1376.94	1368.31	1.00689	0.00991116
CNNM1	0.623892	0.902928	5236.88	5208.59	1.00291	0.00419044
RASGRF2	0.624118	0.902928	29135.5	29271.7	0.996095	-0.00564496
LIN7B	0.624122	0.902928	2302.23	2311.11	0.996568	-0.00496009
C3orf38	0.624181	0.902928	650.035	644.798	1.00861	0.0123746
KCNB2	0.624535	0.903051	227.024	228.125	0.987311	-0.0184236
ATP2C1	0.624606	0.903051	8247.52	8230.11	1.00281	0.00404968
POLR2M	0.624622	0.903051	2333.44	2350.91	0.995857	-0.00598973
NSF	0.625329	0.903901	298554	299750	0.997072	-0.00423112
KIF21A	0.625823	0.904263	61573.3	61731.2	0.996679	-0.00479969
PABPN1	0.62601	0.904263	5298.23	5273.29	1.00356	0.00513054
PAFAH1B2	0.626162	0.904263	11683.7	11656.1	1.00354	0.00509793
SLC41A3	0.626263	0.904263	1420.51	1414.89	1.00387	0.00557025
RABEPK	0.626324	0.904263	818.374	812.122	1.00711	0.0102184
EPS8L2	0.626461	0.904263	592.435	585.921	1.01907	0.0272579
RBBP4	0.626744	0.904263	2956.43	2943.33	1.00332	0.00478673
GRSF1	0.62683	0.904263	3581.25	3588	0.996476	-0.00509302
RBM22	0.62692	0.904263	2436.47	2432.76	1.00358	0.00516006
MTR	0.627336	0.904263	2207.03	2223.39	0.993322	-0.0096668
TRAPPC13	0.627447	0.904263	3733.07	3723.15	1.00235	0.00338122
RBM17	0.627536	0.904263	3853.07	3831.6	1.00327	0.00470402
MRPS18B	0.627592	0.904263	1901.55	1899.18	0.994164	-0.00844403
SLC12A9	0.628076	0.904263	1637.06	1653.56	0.995328	-0.00675633
CD2AP	0.6281	0.904263	1570.51	1566.96	1.00594	0.00854574
MFSD4	0.628103	0.904263	2282.73	2278.39	1.00449	0.00645629
FLNC	0.628117	0.904263	12884.2	13061.7	0.991223	-0.0127177
SH3KBP1	0.628157	0.904263	15926.8	15986	0.997596	-0.00347294
SHF	0.628213	0.904263	768.781	764.911	1.00538	0.00774257
EFCAB7	0.628366	0.904263	459.353	463.061	0.991004	-0.0130366
GLRX3	0.628405	0.904263	7506.68	7511.19	1.00363	0.00523153
ARL4C	0.628441	0.904263	507.951	510.923	0.993084	-0.0100119
DDHD2	0.628518	0.904263	9700.95	9685.79	1.00225	0.00324263
WARS2	0.628538	0.904263	4511.51	4488.62	1.00477	0.0068646
S1PR5	0.628555	0.904263	311.892	305.965	1.0207	0.0295546
FUCA2	0.628787	0.904425	394.783	399.881	0.982155	-0.0259769
MEGF10	0.629322	0.905022	1956.54	1940.86	1.00766	0.011016
ALDH6A1	0.629472	0.905067	93005.4	93197	1.00449	0.00646981
PEX10	0.629749	0.905294	135.104	136.565	0.990361	-0.0139734
FAM175A	0.629998	0.905472	394.968	413.078	0.957084	-0.063282
PPP1R13B	0.630136	0.905472	4132.58	4142.3	0.997191	-0.0040579
MSTO1	0.630479	0.905472	1091.98	1095.16	0.9954	-0.00665165
PITRM1	0.630541	0.905472	25444.7	25743.6	0.98546	-0.0211304
PLCG1	0.630941	0.905472	14923.6	14896.1	1.00203	0.00292342
PRKAA2	0.631019	0.905472	3592.24	3581.6	1.00378	0.0054461
PRR36	0.631077	0.905472	8790.9	8836.63	0.995805	-0.00606437
KCNJ6	0.631182	0.905472	737.657	743.34	0.992973	-0.0101735
H2AFY2	0.631256	0.905472	6558.12	6574.4	0.996221	-0.00546219
RPL7L1	0.631275	0.905472	333.608	337.122	0.984235	-0.0229251
ABL1	0.631321	0.905472	727.609	729.296	0.991672	-0.0120652
MKKS	0.631616	0.905472	3200.37	3206.16	0.995914	-0.00590648
FAM134C	0.631947	0.905472	1345.12	1341.73	1.00488	0.00702355
STK4	0.632019	0.905472	2779.74	2775.09	1.00349	0.00502518
NT5C3B	0.632148	0.905472	2835.76	2842.47	0.995412	-0.00663408
VAPB	0.63215	0.905472	34858.3	34963	0.997102	-0.00418678
CALM2	0.632168	0.905472	181282	182127	0.996179	-0.00552262
RPS21	0.632186	0.905472	9701.96	9719.12	0.996888	-0.00449711
FHIT	0.632245	0.905472	5931.59	5963.67	0.996776	-0.00465916
RIMS4	0.632308	0.905472	1153.23	1152.65	0.996635	-0.00486319
CRLF3	0.632376	0.905472	870.517	862.63	1.00742	0.0106602
TXNRD3	0.632766	0.905833	166.113	167.788	0.986063	-0.0202488
CCDC86	0.633242	0.905833	136.304	143.948	0.969534	-0.0446371
TARSL2	0.633291	0.905833	6248.85	6292.35	0.996609	-0.00490021
GAS6	0.633332	0.905833	281.195	286.043	0.985413	-0.0212003
LAMA1	0.633336	0.905833	800.738	788.922	1.00982	0.0140922
WNK3	0.63347	0.905833	770.778	773.463	0.99398	-0.0087111
CBX5	0.633555	0.905833	5843.57	5870.31	0.9958	-0.0060717
MRPL54	0.633656	0.905833	871.225	863.18	1.00501	0.00720572
MRPL19	0.633737	0.905833	2630.58	2600.8	1.00585	0.0084118
SLC30A3	0.63382	0.905833	7068.66	7106.25	0.994986	-0.00725209
TOR1B	0.633958	0.905851	206.236	210.341	0.981616	-0.026769
LRRC4C	0.634072	0.905851	861.207	866.098	0.991736	-0.0119727
PPP6R1	0.634801	0.906638	1854.39	1850.94	1.00268	0.00385538
OGT	0.634861	0.906638	34733.9	34758.8	0.995831	-0.00602719
UBAP2	0.635103	0.906813	1066.89	1062.84	1.0065	0.0093459
LYN	0.635639	0.907266	4015.04	3993.09	1.00478	0.00687809
ATOX1	0.635778	0.907266	8099.91	8122	0.99568	-0.00624564
SLC6A1	0.635779	0.907266	41312.9	41179.3	1.00399	0.00574944
ERCC2	0.635955	0.907347	425.826	422.075	1.01102	0.0158102
NDUFA12	0.63627	0.907524	28796.1	28894	0.99631	-0.00533358
ITPA	0.636318	0.907524	6923.85	7049.05	0.987218	-0.0185595
SMAD2	0.636575	0.90772	2099.82	2101.57	1.00287	0.00413927
VKORC1L1	0.636968	0.90811	1376.69	1391.47	0.98828	-0.0170084
OSBPL10	0.637171	0.908229	2029.99	2034.88	0.996506	-0.00504923
IGLV3-10	0.637373	0.908346	834.56	859.228	0.974445	-0.0373475
PGK2	0.637703	0.908348	2844.21	2702.73	1.02467	0.0351637
CKB	0.637783	0.908348	255258	255375	1.00297	0.00428208
OTUD7B	0.637812	0.908348	2267.94	2269.5	1.00495	0.00713008
PPP1R3G	0.637853	0.908348	355.479	357.578	0.993678	-0.00914926
BPGM	0.638248	0.908523	6387.52	6428.57	0.995355	-0.00671727
APOL2	0.638364	0.908523	20494.7	20292.4	1.00674	0.00969222
RHBDF1	0.638446	0.908523	660.986	657.441	1.00776	0.0111452
SNX7	0.638455	0.908523	2904.65	2913.18	0.996247	-0.00542511
STX6	0.638573	0.908523	4973.18	4960.94	1.00322	0.00463212
HNRNPC	0.639058	0.909042	61162.5	61300	0.997272	-0.00394096
KLHL11	0.639471	0.909415	1021.92	1017.84	1.00457	0.00658095
NDRG4	0.63956	0.909415	20361.2	20317.6	1.00424	0.00610548
SLC24A4	0.640223	0.909904	800.77	797.393	1.00598	0.00860056
ARRDC1	0.640241	0.909904	378.343	373.606	1.01278	0.018317
RHOB	0.640263	0.909904	25052.3	25016.9	1.00376	0.00541069
RBKS	0.640639	0.910268	3224.04	3239.65	0.995471	-0.00654834
NBL1	0.640904	0.910473	715.171	708.506	1.0105	0.0150717
PIR	0.641087	0.910473	6668.06	6624.37	1.00741	0.0106525
PDCD4	0.641439	0.910473	1902.82	1899.36	1.00488	0.00702156
PMS2	0.641562	0.910473	384.691	387.823	0.99261	-0.0107015
SPG11	0.641689	0.910473	1151.58	1163.74	0.992611	-0.0106994
LDB3	0.64171	0.910473	334.063	328.899	1.01409	0.0201829
SUGT1	0.641718	0.910473	25851.7	26025.7	0.99663	-0.00487023
NAA16	0.641742	0.910473	329.766	327.248	1.00599	0.00862223
GFER	0.642386	0.910861	1077.39	1069.24	1.00537	0.00772719
ATP11B	0.642432	0.910861	685.026	681.796	1.00611	0.00879268
TRAPPC2L	0.642634	0.910861	2650	2643.63	1.00234	0.0033787
UBE2D1	0.642637	0.910861	1443.17	1438.63	1.01024	0.014691
CLIP1	0.642924	0.910861	48010.3	48117.7	0.99834	-0.0023964
GSS	0.642931	0.910861	28033.3	27872.9	1.00486	0.00698962
PNPLA7	0.642932	0.910861	1686.95	1672.01	1.006	0.00862362
PMM2	0.643138	0.910861	836.133	834.793	1.00633	0.00910904
CD2BP2	0.643354	0.910861	872.947	875.155	0.992918	-0.0102535
EXOSC9	0.643388	0.910861	460.005	452.214	1.01234	0.0176892
DZIP3	0.643485	0.910861	506.829	510.085	0.987326	-0.0184015
NRGN	0.643548	0.910861	15074.3	15077.8	1.0073	0.010495
VWA7	0.643703	0.910861	2090.09	2104.32	0.993299	-0.00970056
XRN1	0.644028	0.910861	1146.81	1150	0.99483	-0.00747745
TP53BP2	0.644129	0.910861	1421.85	1438.5	0.992548	-0.0107911
HTATIP2	0.64434	0.910861	3829.72	3876.87	0.992787	-0.0104445
SSRP1	0.644538	0.910861	5698.47	5703.15	0.99709	-0.00420507
MECP2	0.644744	0.910861	24401.6	24246.5	1.00398	0.00573553
LYSMD2	0.644815	0.910861	4069.01	4064.07	1.00412	0.00592812
PHYHIP	0.644949	0.910861	35313.7	35414.4	0.99698	-0.00436339
TRADD	0.645017	0.910861	337.707	336.867	1.00844	0.0121316
SLC4A1	0.645045	0.910861	11207.5	11364.1	0.989303	-0.0155151
POLR1C	0.645228	0.910861	877.73	872.346	1.00458	0.00659054
UFD1L	0.64539	0.910861	11482.1	11528.4	0.997283	-0.00392447
EML3	0.645662	0.910861	2089.5	2099.76	0.996165	-0.0055439
STAT3	0.645672	0.910861	9807.26	9778.71	1.00366	0.00526534
CDIP1	0.64574	0.910861	4367.86	4337.98	1.00569	0.00818899
MFAP2	0.645884	0.910861	316.414	316.51	1.02214	0.0315889
RB1CC1	0.645988	0.910861	13635	13617.6	1.00182	0.00262494
PNMAL1	0.646251	0.910861	1215.51	1214.73	0.995018	-0.00720613
SLC39A11	0.646263	0.910861	433.852	431.331	1.01013	0.0145465
FAM102B	0.646271	0.910861	1128.37	1130.56	0.99333	-0.00965536
SOGA1	0.646564	0.910861	633.549	630.674	1.01076	0.0154403
MPC2	0.646569	0.910861	5949.3	5996.59	0.994329	-0.00820461
TRIM33	0.64664	0.910861	1189.39	1190.89	0.996798	-0.00462651
MED22	0.646678	0.910861	362.516	359.567	1.01052	0.0150995
CCNT2	0.646713	0.910861	73.2661	72.2959	1.02528	0.0360199
IVD	0.647193	0.910861	19798.8	19833.1	0.994522	-0.00792439
CNDP2	0.647203	0.910861	46934	46900.5	1.00485	0.00697437
IQGAP1	0.647526	0.910861	30426.7	30668.2	0.994506	-0.00794861
CA4	0.647625	0.910861	21894.1	21687.5	1.00817	0.011744
SNX19	0.647723	0.910861	545.211	546.138	0.993635	-0.00921241
DLG5	0.647892	0.910861	782.456	792.482	0.990125	-0.0143178
GALE	0.6479	0.910861	5633.95	5667.8	0.996701	-0.00476715
BAG3	0.648122	0.910861	14167.7	14368.2	0.992169	-0.0113415
GNG5	0.648132	0.910861	7883.87	7828.3	1.00626	0.00900466
SLC30A1	0.648296	0.910861	8689.13	8741.27	0.996704	-0.00476299
PCDH7	0.64837	0.910861	11531.9	11512.3	1.00268	0.00385452
NFIX	0.648391	0.910861	3343.92	3330.24	1.00394	0.00567998
PFDN1	0.648542	0.910861	11129.6	11172.1	0.996144	-0.00557322
PSIP1	0.648561	0.910861	28592.4	28647.7	0.994681	-0.00769351
PFKM	0.648677	0.910861	79837.6	79984.6	0.997636	-0.00341433
NAA25	0.64874	0.910861	2175.3	2166.1	1.00375	0.00539478
C15orf57	0.648799	0.910861	692.476	686.711	1.00974	0.0139901
GOSR2	0.648808	0.910861	3707.45	3723.57	0.996689	-0.00478397
RABEP1	0.648841	0.910861	44192.5	44319.9	0.997978	-0.00291964
CD320	0.648851	0.910861	296.932	300.473	0.98987	-0.0146895
ARL8A	0.649041	0.910959	7513.17	7519.58	1.0044	0.00633591
YIPF5	0.649253	0.911089	1326.42	1322.94	1.003	0.00431644
RGL2	0.649395	0.91112	554.458	552.83	1.00574	0.00826442
ACTL6A	0.649605	0.911179	247.163	245.405	1.00897	0.0128829
SHISA9	0.649776	0.911179	3528.12	3549.75	0.995296	-0.0068023
TOR3A	0.649876	0.911179	285.425	282.9	1.00855	0.0122789
WDSUB1	0.649948	0.911179	1457.02	1485.18	0.990478	-0.0138025
SF3B2	0.65004	0.911179	13870.8	13926.6	0.997346	-0.00383415
C12orf29	0.650156	0.911179	615.245	620.117	0.992002	-0.0115853
TUBB4B	0.650323	0.911244	170654	170542	1.00437	0.00629515
COL6A2	0.650848	0.911812	6326.71	6271.11	1.02018	0.0288227
SEC63	0.651228	0.912176	4106.46	4096.82	1.00237	0.00341778
SETD3	0.651471	0.912347	5214.92	5221.72	0.997865	-0.00308298
HLA-E	0.651747	0.912433	483.428	478.995	1.0104	0.0149254
CEP152	0.651772	0.912433	2288.35	2135.23	1.05666	0.0795044
SAE1	0.651892	0.912433	12375.1	12402.5	0.997192	-0.00405661
PNPO	0.652122	0.912586	9104.43	9086.15	1.00613	0.00881191
CFAP20	0.652322	0.912623	1756.53	1748.07	1.00352	0.00507458
CTNNAL1	0.652459	0.912623	383.663	391.42	0.96154	-0.0565815
TCP1	0.652828	0.912623	64372.5	64535.2	0.99797	-0.00293224
SYT17	0.652829	0.912623	2287.48	2302.83	0.994509	-0.00794322
MED29	0.652928	0.912623	347.347	342.751	1.01612	0.0230739
SSPN	0.652958	0.912623	251.444	254.309	0.989315	-0.0154983
IFT122	0.652989	0.912623	973.259	962.215	1.0057	0.00819916
FECH	0.653208	0.912748	19905.6	19933.6	0.996381	-0.00523127
SGCD	0.653319	0.912748	1728.78	1748.36	0.994592	-0.00782276
ZHX3	0.653508	0.912844	315.031	318.224	0.988642	-0.0164806
PPIL2	0.653919	0.913251	271.934	274.847	0.987339	-0.018382
CNTNAP5	0.654355	0.913524	5117.89	5126.47	0.9968	-0.00462433
AGRN	0.654407	0.913524	31466.5	31296.8	1.00327	0.00471659
SEMA4C	0.654476	0.913524	1450.76	1441.4	1.00851	0.012229
TBL3	0.654996	0.914083	254.264	255.471	0.988382	-0.0168594
LAS1L	0.655386	0.914125	425.292	424.679	1.00605	0.00870322
AHCTF1	0.655514	0.914125	802.378	799.124	1.00464	0.0066784
UBE2A	0.655838	0.914125	371.221	373.092	0.99182	-0.01185
RAB5C	0.655949	0.914125	38042.6	38135.5	0.997665	-0.00337274
PDE2A	0.656013	0.914125	48609.8	48817.6	0.996336	-0.00529548
PRDX3	0.656035	0.914125	45963.5	46258.6	0.996087	-0.00565584
RDH14	0.656075	0.914125	9089.85	9121.71	0.997664	-0.00337401
STK39	0.656249	0.914125	19194	19274.2	0.996989	-0.00435112
COX7A1	0.656405	0.914125	2652.7	2676.85	0.988684	-0.0164192
SBF2	0.656458	0.914125	4585.81	4604.89	0.997386	-0.0037762
CAMLG	0.656558	0.914125	6859.93	6859.57	1.00451	0.00649672
EEF2K	0.656777	0.914125	2256.73	2348.54	1.05313	0.0746796
GABARAPL1	0.656932	0.914125	9954.22	9912.42	1.00329	0.00473381
PYCRL	0.6571	0.914125	5565.21	5550.52	1.00537	0.00771939
FBXO7	0.657155	0.914125	1409.45	1390.63	1.00673	0.00967921
HSDL1	0.657162	0.914125	14999.6	14914.3	1.00338	0.00487339
CEP290	0.657292	0.914125	762.526	775.242	0.987176	-0.0186205
EIF4H	0.657476	0.914125	18318.2	18425.1	0.996984	-0.00435734
IGSF1	0.657605	0.914125	1058.14	1067.84	0.99213	-0.0113987
SEH1L	0.657658	0.914125	4683.64	4677.68	1.00265	0.00381707
AARS	0.657736	0.914125	126728	126857	0.997357	-0.00381837
RDX	0.657786	0.914125	35018.4	35057.5	1.00631	0.00908174
KDM1A	0.657811	0.914125	1230.88	1234.11	0.995577	-0.00639472
STOML2	0.657938	0.914125	11443.6	11396.3	1.00291	0.00419186
NF2	0.658036	0.914125	3048.49	3066.94	0.996864	-0.00453146
KAT6A	0.658317	0.914349	247.813	245.637	1.02116	0.0302045
FAM135B	0.658641	0.914609	425.791	427.787	0.991137	-0.0128438
NUDT6	0.659361	0.914609	658.781	665.199	0.988193	-0.0171359
FAM96A	0.65944	0.914609	264.554	267.975	0.989809	-0.0147774
MAOB	0.659485	0.914609	63217.6	63523.2	0.995028	-0.00719116
MPO	0.659553	0.914609	121.038	126.852	0.97504	-0.0364666
ARHGAP39	0.659839	0.914609	11951.2	11959.1	0.997756	-0.00324151
FRY	0.659905	0.914609	8403.4	8410.72	0.997974	-0.00292652
RBFOX3	0.659954	0.914609	725.141	724.294	0.994098	-0.00854053
TRMT5	0.660186	0.914609	340.657	337.028	1.0082	0.0117828
OGN	0.660418	0.914609	1944.88	1874.39	1.02635	0.0375207
ANKRD35	0.660577	0.914609	474.299	470.706	1.0069	0.00992559
IGHV3OR16-12	0.660657	0.914609	230.529	237.582	0.973898	-0.038158
SPTAN1	0.660672	0.914609	1.11783e+06	1.11902e+06	0.998347	-0.00238652
PTMS	0.660687	0.914609	14368.4	14404.4	0.995175	-0.00697838
GABBR2	0.660723	0.914609	30637.3	30648	0.997495	-0.00361797
TPD52	0.660824	0.914609	25810.2	25882.3	0.99675	-0.00469591
IGHV3-15	0.660962	0.914609	546.899	554.72	0.97579	-0.0353569
FEZ1	0.66101	0.914609	2422.23	2437.91	0.995704	-0.00621079
KHSRP	0.661159	0.914609	29102.9	28980.1	1.00324	0.0046621
PRUNE2	0.661304	0.914609	17308	17375.3	0.997266	-0.00394949
PLEKHO2	0.661365	0.914609	3737.39	3728.83	1.00481	0.00692115
CALCOCO2	0.66138	0.914609	1278.33	1273.86	1.00876	0.0125886
SNX9	0.66149	0.914609	8166.07	8208.28	0.99757	-0.00351004
MBD1	0.661503	0.914609	299.198	296.521	1.00972	0.0139549
CFDP1	0.661514	0.914609	837.771	850.33	0.993233	-0.00979643
NDUFB6	0.66181	0.914809	22285.5	22297.9	0.996839	-0.00456739
SNCA	0.661899	0.914809	103944	104351	0.994501	-0.00795579
GJA9-MYCBP	0.662212	0.915074	677.025	686.221	0.99041	-0.0139016
PTDSS2	0.662769	0.915238	1012.97	1019.48	0.994804	-0.00751518
TM9SF1	0.662795	0.915238	3165.28	3184.47	0.995778	-0.00610438
XPO6	0.662881	0.915238	392.66	398.145	0.990719	-0.0134517
IL1RAP	0.663209	0.915238	713.895	705.23	1.01288	0.018457
AKAP12	0.663272	0.915238	152595	152668	1.00351	0.00505233
EHD1	0.663435	0.915238	16915.4	16906	1.00284	0.00408661
SUOX	0.663682	0.915238	8579.89	8540.2	1.00302	0.00435418
DBNDD1	0.663756	0.915238	1027.99	1056.09	0.987865	-0.0176139
SZT2	0.663778	0.915238	854.711	860.112	0.992305	-0.0111448
CEPT1	0.663806	0.915238	637.205	645.563	0.990704	-0.0134741
BICD2	0.663876	0.915238	1786.91	1795.02	0.996634	-0.00486468
DNAJC16	0.66392	0.915238	4018.84	3998.44	1.00323	0.00464848
FAM126A	0.663955	0.915238	235.386	233.995	1.015	0.0214734
CNTNAP4	0.664501	0.915238	6836.21	6876.29	0.995259	-0.00685658
MON2	0.664619	0.915238	10440.8	10430.8	1.0019	0.00273823
CLEC14A	0.664663	0.915238	400.596	404.446	0.990006	-0.0144901
JPH1	0.664721	0.915238	5273.55	5255.62	1.00304	0.0043863
ABCA5	0.664891	0.915238	5404.13	5367.73	1.00388	0.00559262
TESC	0.664916	0.915238	4240.69	4252.52	0.995805	-0.00606436
BLOC1S3	0.665204	0.915238	532.337	528.729	1.00721	0.0103666
RFC4	0.665223	0.915238	470.732	472.209	0.993774	-0.00901015
NSFL1C	0.66526	0.915238	24468	24461.7	1.00223	0.00320694
FDXR	0.665358	0.915238	15505.1	15442.8	1.00579	0.0083278
TK2	0.66555	0.915238	3713.98	3696.17	1.00321	0.00462087
MTRF1L	0.66556	0.915238	517.879	517.971	0.993925	-0.00879115
SLC20A2	0.665627	0.915238	2682.39	2678.17	1.00428	0.0061633
SMIM20	0.665689	0.915238	3043.8	3039.98	1.00363	0.00522172
PLXNB3	0.665704	0.915238	1313.48	1305.7	1.00576	0.00828324
SF3B3	0.666338	0.915646	16053.7	16020.1	1.00174	0.0025085
CHRD	0.666512	0.915646	638.986	640.044	0.992707	-0.0105602
LCN2	0.666665	0.915646	374.022	378.815	1.01785	0.0255292
RAB12	0.666666	0.915646	29039.3	29087.4	0.997799	-0.00317947
HNRNPD	0.66685	0.915646	22062.1	22186.5	0.994938	-0.00732204
PARG	0.666901	0.915646	395.442	399.497	0.99105	-0.012971
NUP133	0.667125	0.915646	4740.93	4752.94	0.997802	-0.00317392
TIMM21	0.667183	0.915646	3157.95	3146.74	1.00336	0.00483555
SKAP1	0.667283	0.915646	7421.49	7471.43	1.01748	0.0249977
TMEM70	0.667296	0.915646	2050.27	2030.51	1.00686	0.00986604
NBEA	0.667391	0.915646	36940.7	36984	0.998212	-0.00258207
PRKCA	0.667665	0.915646	46192	46395.3	0.997098	-0.00419309
TBC1D4	0.667797	0.915646	8262.63	8249.8	1.00227	0.00327665
GPR125	0.66785	0.915646	558.247	565.488	0.989417	-0.0153492
PDE8A	0.668004	0.915646	283.552	277.884	1.01565	0.0223979
AMT	0.668104	0.915646	2621.33	2609.71	1.00402	0.00579191
MRPS30	0.668315	0.915646	1373.89	1374.19	0.993484	-0.00943127
DAAM1	0.668356	0.915646	25461.1	25398.5	1.0024	0.00346251
MRPL55	0.668377	0.915646	593.762	595.905	0.981089	-0.0275444
PPIL3	0.668412	0.915646	9000.53	8895.33	1.00964	0.0138389
PREX1	0.668626	0.915735	12613.2	12583.8	1.00316	0.00455157
CEP97	0.668756	0.915735	1724.56	1733.23	0.996248	-0.00542352
CNR1	0.66894	0.915735	4859.25	4893.23	0.996141	-0.00557834
SLC37A4	0.66905	0.915735	458.525	454.237	1.00899	0.0129111
FRS2	0.669197	0.915735	421.019	426.037	0.99278	-0.0104547
HIST1H1C	0.669283	0.915735	1354.78	1428.29	0.986153	-0.0201161
MTM1	0.669321	0.915735	4287.91	4311.49	0.996854	-0.0045456
RELL1	0.669521	0.915844	815.109	812.364	1.00845	0.0121388
NEK6	0.669771	0.916021	636.871	643.583	0.989687	-0.0149561
CNOT10	0.670159	0.916386	1421.33	1418.06	1.00211	0.0030478
RABL6	0.670738	0.916501	15042.2	15086	0.997818	-0.0031515
SULT1A1	0.670769	0.916501	3174.72	3122.75	1.01333	0.0191012
RAB3GAP1	0.670819	0.916501	29740.3	29777.8	0.998114	-0.00272297
TOMM40	0.670835	0.916501	11854.1	11886.2	0.995791	-0.00608444
KDELC2	0.670846	0.916501	472.417	468.796	1.00878	0.0126095
WIPI2	0.671301	0.916708	13760	13822.6	0.997441	-0.00369664
PSMA7	0.671349	0.916708	23592.9	23559.2	1.00236	0.00339463
AQR	0.67136	0.916708	650.158	654.445	0.992715	-0.0105486
C14orf169	0.671747	0.916777	255.895	253.279	1.00871	0.012514
NDFIP2	0.671754	0.916777	183.74	185.904	0.990084	-0.0143772
OSBPL2	0.671873	0.916777	5732.59	5744.87	0.997709	-0.00330867
CLVS2	0.672163	0.916777	4802.54	4787.74	1.00247	0.00356598
SCAMP3	0.672304	0.916777	8344.17	8337.69	1.00254	0.00366443
EPB41L5	0.672506	0.916777	1909.32	1922.42	0.996188	-0.00551012
SPAST	0.673028	0.916777	6701.67	6703.52	1.00214	0.00307731
C21orf59	0.6733	0.916777	744.248	746.178	0.995685	-0.00623823
MCAM	0.673664	0.916777	8644.76	8641.72	1.00532	0.00765959
AP3B1	0.673741	0.916777	8222.9	8267.25	0.997458	-0.0036727
PRPF39	0.673776	0.916777	285.058	286.553	0.993955	-0.00874794
OXNAD1	0.673916	0.916777	629.499	619.702	1.00968	0.0139042
SEC23IP	0.674248	0.916777	7187.65	7165.99	1.00278	0.00400986
ARCN1	0.674299	0.916777	15448.1	15498.2	0.998369	-0.002355
MT-CO3	0.674469	0.916777	775.391	778.508	0.993474	-0.00944611
C10orf54	0.674478	0.916777	703.461	709.51	0.991844	-0.011815
SZRD1	0.674512	0.916777	1367.66	1375.25	0.996906	-0.00447093
HSPA8	0.674512	0.916777	328039	329378	0.99771	-0.00330727
GOLGB1	0.674543	0.916777	17204.9	16678.5	1.00883	0.0126837
POFUT1	0.674659	0.916777	607.869	603.486	1.00883	0.0126839
EIF5B	0.674694	0.916777	11459.9	11508.4	0.998231	-0.00255441
ECHDC1	0.674802	0.916777	11171.8	11191.5	1.00326	0.00469116
GJA1	0.674809	0.916777	43438.5	43152.5	1.00639	0.00918558
SNW1	0.674878	0.916777	2469.83	2484.29	0.996074	-0.00567475
NUP43	0.674913	0.916777	721.949	719.657	1.00645	0.0092686
DSCAML1	0.675018	0.916777	1439.55	1417.98	1.01728	0.0247164
RRM2B	0.675031	0.916777	6899.01	6914.73	0.996236	-0.00544028
GIMAP1	0.675225	0.916777	490.697	495.81	0.992014	-0.011567
DERA	0.67532	0.916777	2655.23	2637.84	1.00593	0.00852566
HM13	0.675465	0.916777	3948.32	3926.12	1.00346	0.00498816
SAFB	0.675598	0.916777	22331.8	22309.6	1.00307	0.0044213
VMP1	0.675635	0.916777	288.35	290.889	0.992479	-0.0108912
CSTF2T	0.675801	0.916777	3030.9	3037.22	1.00339	0.00488262
PSMC6	0.675994	0.916777	17754.1	17799.4	0.998284	-0.00247838
WWP2	0.676134	0.916777	1352.45	1348.5	1.00255	0.00367314
ADCYAP1R1	0.676143	0.916777	4986.15	4985.47	1.00588	0.00845648
ASH2L	0.676256	0.916777	1939.87	1946.48	0.997088	-0.00420714
RAB1B	0.676578	0.916777	10938.3	11044.8	0.995334	-0.00674803
C8orf37	0.676672	0.916777	744.087	754.453	0.992523	-0.0108282
LMNB2	0.676698	0.916777	56038.5	55823.4	1.00244	0.00352123
PJA1	0.676952	0.916777	649.697	654.032	0.992259	-0.0112117
PTBP3	0.677254	0.916777	314.583	313.895	1.01583	0.0226645
RABL3	0.677332	0.916777	3663.83	3671.34	0.997101	-0.00418825
CST3	0.677337	0.916777	12569.7	12480.3	1.00747	0.0107365
NDUFA4	0.67751	0.916777	35905.2	35985.6	0.995795	-0.00607871
RABGGTB	0.677727	0.916777	5581.73	5610.48	0.996944	-0.00441621
RC3H2	0.677765	0.916777	388.781	383.021	1.011	0.0157839
RYR2	0.677962	0.916777	74166.7	74403	0.997777	-0.00321106
RNF169	0.677995	0.916777	131.275	127.111	0.923788	-0.114366
AGK	0.678043	0.916777	39454.4	39431.1	0.997047	-0.00426613
NACC1	0.678096	0.916777	931.645	926.694	1.00431	0.00620039
CHMP3	0.678177	0.916777	7051.33	7067.81	0.996777	-0.00465713
MZT2B	0.678196	0.916777	440.889	469.433	0.973942	-0.0380923
DPYSL3	0.678224	0.916777	54247.3	54170.4	1.00471	0.00677703
DDX39A	0.678415	0.916777	611.501	605.004	1.01087	0.0155988
CNTN6	0.678548	0.916777	562.91	557.805	1.01003	0.0144011
SIPA1L3	0.678671	0.916777	1384.93	1377.21	1.0047	0.00676896
RAP2A	0.678717	0.916777	21694.7	21611.1	1.00292	0.00420807
ZNF483	0.678813	0.916777	1612.09	1604.12	1.00385	0.00553737
POLR1D	0.678842	0.916777	502.49	504.21	0.994259	-0.00830694
UBE2G1	0.678988	0.916777	1443.69	1435.01	1.00425	0.00612466
HTATSF1	0.679007	0.916777	10102.2	10056.6	1.00314	0.00452172
C11orf58	0.679014	0.916777	4689.82	4707.33	1.00614	0.00883561
DHX36	0.679334	0.916951	5466.13	5427.24	1.00345	0.00496716
FABP5	0.679384	0.916951	23567.1	23772.7	0.994665	-0.00771722
TSTD1	0.679615	0.9171	5409.04	5419.78	0.995766	-0.0061214
MGMT	0.679915	0.91718	1108.74	1132.26	0.991614	-0.0121497
APEH	0.680004	0.91718	18106.8	18085.5	1.00313	0.00450678
KCMF1	0.680079	0.91718	1681.22	1681.26	1.00302	0.00435495
ITIH5	0.680157	0.91718	3122.29	3122.95	0.994077	-0.0085707
FSD1	0.680382	0.91732	16972.1	17036.5	0.997135	-0.00413923
ALCAM	0.680839	0.917619	28614.1	28902	0.996646	-0.00484744
PCDHGB7	0.680845	0.917619	217.333	221.899	0.987849	-0.0176373
HAX1	0.681103	0.917804	3152.13	3142.62	1.00281	0.00404211
DOHH	0.681798	0.918335	490.357	493.896	0.994067	-0.00858482
PPP1R8	0.681842	0.918335	690.469	692.784	1.00511	0.00736045
SLC20A1	0.681865	0.918335	283.841	287.131	0.986926	-0.0189857
USP10	0.682059	0.918335	7778.75	7782.02	0.997941	-0.0029734
ABCB10	0.682237	0.918335	3146.09	3162.2	0.996665	-0.00481965
SARM1	0.682287	0.918335	3748.22	3763.48	0.997039	-0.00427811
KPNB1	0.682346	0.918335	38176.4	38312.8	0.997901	-0.0030307
NR3C1	0.682465	0.918335	1137	1140.74	0.995254	-0.00686371
PYROXD1	0.682802	0.918621	311.953	315.023	0.991566	-0.0122198
PDPR	0.683005	0.918621	6033.81	6047.66	0.997128	-0.00414966
SENP8	0.683109	0.918621	1533.97	1540.13	0.99656	-0.00497206
TCOF1	0.68345	0.918621	10425.3	10443	0.997018	-0.00430816
CMIP	0.683505	0.918621	2004.95	2017.26	0.995936	-0.00587564
ATP5D	0.683964	0.918621	15042.5	15002.4	1.00249	0.00359371
KHDRBS2	0.68397	0.918621	1616.62	1605.41	1.00411	0.00591432
SMG5	0.684	0.918621	974.943	971.75	1.00331	0.00477046
TSPAN13	0.684007	0.918621	457.73	458.416	0.990441	-0.0138567
ARHGEF2	0.684089	0.918621	30888.4	30821.8	1.00267	0.0038537
SLC39A14	0.684123	0.918621	966.241	975.836	0.994943	-0.00731368
ITIH2	0.684129	0.918621	4072.51	4059.11	1.00943	0.0135373
PTPN6	0.684443	0.918881	881.922	904.219	0.990861	-0.0132451
SCAF1	0.684753	0.919135	1365.15	1370.16	0.99649	-0.0050723
ASF1A	0.684976	0.919271	252.041	254.686	0.990289	-0.0140782
RBSN	0.68512	0.919302	13705.9	13732.5	0.997949	-0.00296231
PKM	0.685345	0.919442	309291	310143	0.99749	-0.00362634
EGLN1	0.686021	0.920186	6455.35	6468.92	0.997317	-0.00387662
ATP6V1B2	0.686765	0.920371	104083	104205	0.997909	-0.00301986
FGFR1	0.686863	0.920371	274.521	273.071	1.00851	0.0122231
GPR162	0.686945	0.920371	626.276	628.036	0.993148	-0.00991964
COPB2	0.686968	0.920371	28096.4	28168	0.998485	-0.00218681
CDS1	0.68705	0.920371	2683.46	2674.71	1.00409	0.00588191
DDX3Y	0.68715	0.920371	567.661	470.009	0.965381	-0.0508294
SNRPF	0.687433	0.920371	1557.07	1570.85	0.993573	-0.00930255
PRPF38A	0.68757	0.920371	1026.53	1021.87	1.00462	0.00665641
TMCC2	0.687613	0.920371	5174.66	5157.82	1.00206	0.00297366
IDUA	0.687644	0.920371	401.174	395.283	1.00961	0.013797
PCYT2	0.687687	0.920371	23324.8	23400.5	0.997565	-0.00351785
SEMA6D	0.687695	0.920371	375.809	374.091	1.00594	0.00854986
GSTT1	0.687893	0.920371	2920.92	2730.21	1.0227	0.0323816
NANS	0.688027	0.920371	14503.3	14463.6	1.00408	0.00587095
RAB4B	0.688094	0.920371	9559.04	9546.24	1.00227	0.00327221
FKBP4	0.688172	0.920371	54030.5	54421.6	0.99632	-0.00531826
CLASP1	0.688218	0.920371	48634.8	48609.3	1.00164	0.00236804
MRPL17	0.688344	0.920377	1645.74	1627.66	1.00751	0.0107905
SLC23A2	0.688536	0.920472	643.805	648.552	0.989645	-0.0150172
COL14A1	0.688781	0.920637	4237.14	4356.76	0.984027	-0.0232306
MED17	0.689318	0.921192	259.844	264.275	0.98394	-0.0233583
PRPF6	0.68948	0.921247	7107.15	7079.18	1.00227	0.00326624
LPCAT4	0.689912	0.921662	4407.72	4394.78	1.0035	0.00504772
NDUFB10	0.690142	0.921807	34879.9	34876.2	0.996729	-0.00472724
RNF219	0.690375	0.921815	303.139	305.413	0.993291	-0.00971181
NTRK3	0.690463	0.921815	3512.37	3503.3	1.00347	0.00499559
TOM1L1	0.690551	0.921815	775.236	782.527	0.993453	-0.00947621
FAM177A1	0.690659	0.921815	3539.31	3572.96	0.995088	-0.00710374
NIFK	0.690754	0.921815	313.637	312.043	1.01024	0.0146918
CD47	0.690935	0.921855	50558.9	50680.1	0.996668	-0.00481481
KLHL42	0.691126	0.921855	517.224	521.119	0.991906	-0.0117253
VPS37B	0.691311	0.921855	734.765	744.608	0.994639	-0.00775513
C18orf25	0.691449	0.921855	997.196	1003.38	0.996459	-0.00511758
RAB11FIP2	0.691453	0.921855	3725.55	3727.48	0.997381	-0.00378388
MRPL2	0.691512	0.921855	1759.19	1769.89	0.995667	-0.00626462
CHMP1A	0.691796	0.921991	8996.46	9041.29	0.996513	-0.0050389
RBM6	0.691976	0.921991	431.697	433.896	0.991904	-0.0117283
TMC6	0.691979	0.921991	182.209	183.503	0.985421	-0.0211879
AARS2	0.692178	0.922052	4550.47	4521.58	1.00388	0.0055835
APOE	0.692343	0.922052	36813	37798.7	0.991071	-0.0129391
PRKCI	0.692469	0.922052	2550.47	2546.42	1.0028	0.00403291
FBXL4	0.69251	0.922052	493.822	490.834	1.0053	0.00762086
SLC25A15	0.692641	0.922065	492.796	493.092	0.98212	-0.0260282
ITFG2	0.692786	0.922096	274.484	277.653	0.988663	-0.016449
PDE4D	0.693138	0.922403	6114.18	6125.41	0.997045	-0.00426991
ISOC2	0.693409	0.922448	1481.45	1480.29	1.01013	0.01454
CCDC28B	0.693415	0.922448	61.5815	61.2921	1.01114	0.015984
RPL39	0.693924	0.922964	438.298	433.056	1.01107	0.0158807
SKIV2L2	0.694431	0.923326	2543.56	2549.37	0.99737	-0.00379974
ATPAF1	0.694515	0.923326	6211.09	6231.56	0.997438	-0.0037007
ATP6V1D	0.694561	0.923326	33503.1	33579.6	0.997647	-0.00339908
GKAP1	0.694744	0.923374	289.679	287.156	1.0162	0.0231849
HOOK1	0.694952	0.923374	4812.79	4826.14	0.997465	-0.00366148
TMLHE	0.695008	0.923374	4672.47	4671.21	1.00657	0.00944494
ATXN1	0.695143	0.923374	492.07	493.342	0.996429	-0.00516173
IDS	0.695205	0.923374	1748.57	1744.92	1.00338	0.00486232
MICALL2	0.695577	0.923653	671.645	668.665	1.00804	0.0115522
KCNH1	0.695658	0.923653	3777.76	3769.85	1.00269	0.00387116
USP16	0.695908	0.92367	423.064	426.673	0.991112	-0.0128805
RAB3GAP2	0.695914	0.92367	50008.6	49902.3	1.00188	0.00271045
CTGF	0.696334	0.923885	834.111	837.623	0.99146	-0.0123742
ATG12	0.696411	0.923885	2029.34	2021.52	1.00623	0.00895967
SPCS2	0.696498	0.923885	6179.23	6175.97	0.997129	-0.00414812
NUBPL	0.696651	0.923885	4466.23	4477.38	0.995221	-0.00691101
FBXO44	0.696684	0.923885	3906.62	3899.35	0.996093	-0.00564753
UAP1	0.696957	0.924085	3679.82	3674.8	1.0022	0.00317301
ZNF687	0.697239	0.92415	371.581	372.622	0.993614	-0.00924198
ERICH5	0.697412	0.92415	433.595	435.695	0.991883	-0.0117578
DDX51	0.69764	0.92415	144.262	145.696	0.991552	-0.0122398
DDRGK1	0.697993	0.92415	2954.08	2951.36	1.00312	0.00449196
NOS1AP	0.698329	0.92415	498.785	494.341	1.00702	0.0100979
PHAX	0.698605	0.92415	633.909	629.598	1.01107	0.0158765
LARP7	0.698789	0.92415	1334.34	1329.52	1.00383	0.00552131
MTRR	0.698941	0.92415	229.608	231.697	0.991971	-0.0116299
ETNK1	0.698968	0.92415	855.626	850.742	1.00545	0.00783661
YBX1	0.698998	0.92415	3415.13	3456.17	0.995089	-0.00710299
PRKACB	0.699034	0.92415	36961.5	36879.5	1.00241	0.00347041
MRPL34	0.699071	0.92415	411.473	406.507	1.01188	0.0170445
SLC7A10	0.699181	0.92415	511.9	517.399	0.994369	-0.00814704
TBC1D10B	0.699255	0.92415	19524.2	19457	1.00178	0.00255965
TMEM145	0.699286	0.92415	492.039	490.395	1.00425	0.00611746
ABLIM3	0.699488	0.92415	4506.13	4494.38	1.0026	0.00374306
CLU	0.699542	0.92415	37195.1	37216.6	1.00608	0.00875101
GTF2A2	0.700057	0.92415	1068.41	1069.9	0.995166	-0.00699078
GLUL	0.700089	0.92415	91722.7	92577.3	0.993126	-0.00995166
RBP4	0.700148	0.92415	405.215	402.928	1.0099	0.0142094
POLR3F	0.700192	0.92415	171.896	170.242	1.00745	0.0107065
AGPAT6	0.700214	0.92415	978.494	974.631	1.00658	0.0094604
GRK4	0.700235	0.92415	140.489	142.416	0.984167	-0.0230256
SCRN3	0.700236	0.92415	5199.74	5190.47	1.00471	0.00678526
MRPS36	0.70028	0.92415	9019.9	9050.77	0.997454	-0.00367814
PRRT1	0.700309	0.92415	2078.16	2088.98	0.9958	-0.00607245
PEPD	0.700378	0.92415	15717.4	15707.1	1.00381	0.00549284
CPN2	0.700451	0.92415	203.348	205.416	0.988523	-0.0166539
RBM5	0.700534	0.92415	581.785	579.641	1.00419	0.00602747
DNAJC19	0.700822	0.924369	11640.7	11660.5	0.996981	-0.00436181
DNAJC10	0.701475	0.924625	2974.6	2965.08	1.00269	0.0038787
MFSD6	0.701638	0.924625	4696.66	4686.71	1.00263	0.00378793
CNN1	0.701735	0.924625	1857.71	2075.53	0.978122	-0.0319138
GNAO1	0.701736	0.924625	177207	176767	1.00242	0.00348088
INPP4B	0.701759	0.924625	2613.46	2616.67	0.997005	-0.00432738
CAPZA2	0.70205	0.924625	32539.3	32516.8	1.00161	0.00231435
MIB1	0.702061	0.924625	2533.8	2532.56	1.00299	0.00431017
ZNF346	0.702083	0.924625	178.378	176.616	1.0081	0.0116385
CLMN	0.702146	0.924625	2927.76	2929.86	1.00472	0.00678737
THNSL2	0.702248	0.924625	440.53	451.25	0.985954	-0.020408
NCOA1	0.702529	0.924625	490.61	495.075	0.994271	-0.00828949
BCS1L	0.702574	0.924625	6491.73	6504.79	0.997971	-0.00292953
COL6A1	0.702598	0.924625	8899.79	8842.55	1.01457	0.0208633
RBBP9	0.703045	0.924888	3453.23	3465.05	0.996744	-0.00470481
SNTB2	0.703186	0.924888	8230.53	8256.72	0.997948	-0.00296309
VSIG4	0.703197	0.924888	90.8826	92.535	0.981128	-0.0274873
PVALB	0.703285	0.924888	10597.9	10520.6	1.00796	0.0114347
CERS1	0.70386	0.925484	4175.47	4190.72	0.996699	-0.00477002
CCDC109B	0.704023	0.925538	212.954	207.817	1.01458	0.0208883
MCAT	0.704302	0.925745	2480.44	2485.19	0.996967	-0.00438267
MAGI3	0.704664	0.92606	9857.36	9838.57	1.002	0.00288778
WDR33	0.704835	0.926115	578.071	569.958	1.01283	0.0183975
PCOLCE	0.705028	0.926115	418.419	408.581	1.0116	0.0166414
CACNA1C	0.705072	0.926115	2427.16	2432.16	0.99773	-0.00327864
SNX1	0.705356	0.92627	22466.7	22484	1.00178	0.00256823
RPS6KA3	0.705433	0.92627	6257.76	6246.16	1.00182	0.00262529
PIGS	0.705657	0.926403	3299.36	3291.35	1.00282	0.00406581
PSMA6	0.70617	0.926916	21991.2	21958.4	1.0018	0.00259198
DNAJB14	0.70639	0.927027	4252.12	4259.31	0.99771	-0.00330769
TBL1XR1	0.706593	0.927027	4618.55	4604.08	1.00217	0.00312716
GCN1L1	0.70662	0.927027	17040.4	16964.4	1.00248	0.00357351
P2RY12	0.707067	0.927453	390.016	385.316	1.00992	0.0142403
DBR1	0.707354	0.927597	552.482	555.053	0.988527	-0.0166473
MICAL3	0.707507	0.927597	26943	26979.8	0.99823	-0.0025563
CYB5R3	0.707543	0.927597	26377.5	26436.4	0.997151	-0.00411582
TUBGCP3	0.707868	0.927863	3782.55	3773.35	1.0016	0.00231232
SERF2	0.708092	0.927997	583.982	594.48	0.990176	-0.0142429
SH2D5	0.708436	0.928288	4817.85	4827.24	0.997317	-0.00387561
PMPCA	0.708624	0.928362	18685.4	18691.4	0.997657	-0.00338437
C9orf72	0.708738	0.928362	2886.4	2894.46	0.997281	-0.00392748
GPN1	0.709012	0.928474	503.617	501.827	1.00779	0.0111975
PI16	0.709121	0.928474	1108.53	1094.9	1.01181	0.01694
ADAM9	0.70919	0.928474	2363.44	2370.78	0.997737	-0.00326883
CPVL	0.709548	0.928517	532.989	532.065	1.0141	0.0202004
RASSF8	0.709591	0.928517	289.859	287.098	1.00922	0.013246
ANKRD40	0.709711	0.928517	163.735	162.368	1.01057	0.0151651
SVOP	0.709711	0.928517	3286.56	3293.46	0.996236	-0.00543991
ERP29	0.710163	0.928844	22076.4	22156.8	0.997302	-0.00389713
TMSB10	0.710206	0.928844	5784.12	5936.56	0.990659	-0.0135401
ZC3HC1	0.71085	0.929415	591.689	595.907	0.994415	-0.00808054
RNF144A	0.711009	0.929415	525.637	524.45	1.03262	0.0463064
VPRBP	0.711131	0.929415	1729.44	1720.22	1.0028	0.00402783
SUPT4H1	0.711187	0.929415	645.218	641.643	1.00515	0.00740599
ATP5B	0.711263	0.929415	181010	181774	0.997063	-0.00424411
GIGYF2	0.711377	0.929415	7886.03	7884.21	1.00275	0.00396395
TUBGCP2	0.711598	0.929543	3230.41	3218.69	1.00186	0.00268107
TERF2	0.712096	0.929945	1849.01	1849.33	0.996426	-0.00516496
INPP5F	0.712187	0.929945	3726.04	3717.46	1.00197	0.00284111
DNAJC27	0.71236	0.929945	283.133	280.024	1.00937	0.0134598
NTNG1	0.712395	0.929945	1968.64	1974.24	0.996412	-0.00518535
SOGA3	0.712769	0.930219	39098.4	39223.4	0.997944	-0.00296911
HDAC1	0.712849	0.930219	448.06	452.058	0.991649	-0.0120991
CBR4	0.71308	0.93036	4226.58	4244.55	0.996358	-0.0052642
CACNB4	0.713287	0.93047	5626.86	5623.88	1.00224	0.00323092
FLNA	0.713955	0.930995	115553	116876	0.99169	-0.0120382
UBP1	0.714107	0.930995	756.734	757.498	0.99729	-0.00391539
SRSF6	0.714312	0.930995	2585.08	2567.24	1.00465	0.00669629
MORC3	0.714342	0.930995	1423.25	1419.4	1.00392	0.00563881
FAM134B	0.714524	0.930995	1327.86	1335.72	0.996502	-0.00505517
LTN1	0.714662	0.930995	5182.41	5188.19	0.997663	-0.003375
SF3A1	0.714686	0.930995	12153.7	12147.4	1.00227	0.00327024
DPP10	0.714687	0.930995	51547.6	51705.8	0.996844	-0.00456073
TMEM160	0.715006	0.930995	1510.14	1505.17	1.00339	0.00488188
CPNE6	0.715046	0.930995	27691.1	27511.1	1.004	0.00575326
KSR1	0.715165	0.930995	3745.12	3740.2	1.00176	0.00253713
SFT2D2	0.715279	0.930995	441.516	444.084	0.989968	-0.0145462
STIP1	0.715285	0.930995	106797	107378	0.997342	-0.00384011
MGST2	0.715406	0.930995	543.455	547.57	0.994877	-0.00740978
NAP1L1	0.715614	0.931108	5368.75	5411.42	1.00542	0.00779265
DENND5B	0.716277	0.931287	3227.23	3262.21	0.995365	-0.00670315
PBRM1	0.716282	0.931287	489.07	487.25	1.00382	0.00550714
AKR1C2	0.716312	0.931287	271.511	262.546	1.01659	0.0237317
BOLA1	0.716336	0.931287	1379.35	1373.35	1.00429	0.00618101
IGHMBP2	0.716503	0.931287	959.082	970.059	0.994054	-0.00860434
SAP30BP	0.716506	0.931287	654.875	656.701	1.00487	0.00700582
RGS14	0.716656	0.931287	2810.31	2801.21	1.0035	0.0050347
KIAA1324L	0.716739	0.931287	2182.46	2179.23	1.00261	0.00375388
FUT8	0.716856	0.931287	670.734	675.488	0.994831	-0.00747615
TFIP11	0.717531	0.932005	543.14	546.009	0.996111	-0.00562125
SMARCC2	0.71774	0.932056	12049	12024.4	1.00174	0.00250782
GIMAP8	0.717888	0.932056	288.293	293.574	0.985308	-0.0213534
GSPT2	0.717952	0.932056	3094.25	3091.95	1.00187	0.00270175
EIF2S3	0.718285	0.932056	17251.1	17263.5	1.00171	0.00246571
RNF2	0.718501	0.932056	210.823	209.544	1.00621	0.00892515
GRM8	0.718512	0.932056	391.849	384.915	1.01387	0.0198716
MGARP	0.718529	0.932056	477.941	452.439	1.00845	0.0121404
SFXN5	0.718676	0.932056	12241.3	12199	1.00381	0.00548548
TSPYL1	0.718703	0.932056	1050.62	1063.75	0.993031	-0.0100899
EZR	0.718851	0.932056	74858	74736.7	1.00282	0.00405834
HMCES	0.71892	0.932056	207.552	206.324	1.00686	0.00985688
POGLUT1	0.71942	0.932222	1039.32	1042.22	0.996445	-0.00513735
TPGS2	0.71948	0.932222	459.426	459.359	0.99379	-0.00898703
PPM1L	0.719577	0.932222	2643.55	2644.39	0.997996	-0.00289446
SCARA3	0.71963	0.932222	286.211	289.197	0.990176	-0.0142426
OAS3	0.719661	0.932222	885.493	876.941	1.0092	0.0132088
MLLT11	0.719935	0.932341	871.216	868.916	1.00725	0.0104197
TNPO1	0.719999	0.932341	7717.71	7709.61	1.00284	0.00409217
PLXNB2	0.720288	0.932387	15471.8	15476.2	0.997618	-0.0034407
FAM19A2	0.720312	0.932387	671.509	668.176	1.00511	0.0073543
CMTR1	0.720403	0.932387	1372.74	1363.64	1.00391	0.0056323
SARAF	0.721074	0.933097	1324.59	1322.77	0.996802	-0.00462178
ANXA5	0.721726	0.933754	32583.1	32558	1.0063	0.00906268
MORN4	0.721827	0.933754	673.746	670.113	1.00504	0.00725883
MORF4L2	0.722139	0.933783	545.137	541.793	1.00783	0.011259
CKAP5	0.722298	0.933783	98380.5	98300.6	1.00152	0.00218521
GSTM3	0.722365	0.933783	58007.5	57882.2	1.0091	0.0130641
GPD1L	0.722415	0.933783	55675.7	55914.9	0.99752	-0.00358218
MADD	0.722792	0.933783	37324.4	37357.9	0.997546	-0.00354489
SNX29	0.722989	0.933783	783.205	786.064	0.996313	-0.00532874
RBP1	0.723025	0.933783	10084.9	10139.1	0.995665	-0.00626734
ERC1	0.723057	0.933783	11808.1	11804.2	1.00182	0.00263012
TXNDC17	0.723136	0.933783	6602.77	6629.72	0.997015	-0.00431231
C6orf136	0.723256	0.933783	4094.19	4097.32	0.997218	-0.00401962
AKAP7	0.723365	0.933783	10155.9	10203.4	0.996689	-0.00478448
NELFE	0.723371	0.933783	295.308	298.055	0.993291	-0.00971136
ORM2	0.72356	0.933783	6205.98	6364.03	0.985397	-0.0212229
NDUFAF3	0.723657	0.933783	3536.74	3543.78	0.995984	-0.00580485
HSPA13	0.723694	0.933783	6450.93	6423.13	1.00231	0.00332313
IGSF21	0.723819	0.933785	8729.74	8759.64	0.997567	-0.00351484
TRIM56	0.724264	0.934124	322.086	327.447	0.99277	-0.010469
FXR1	0.724445	0.934124	6351.1	6347.33	1.00193	0.00277715
LSM4	0.724451	0.934124	3478.13	3510.94	0.995728	-0.00617699
SPG20	0.724805	0.934245	24509.9	24604.8	0.997767	-0.00322546
SNRPD2	0.725065	0.934245	11209.8	11252.8	0.996917	-0.0044542
ARHGEF37	0.725083	0.934245	1173.18	1175.09	0.995229	-0.00689991
EPB41	0.725134	0.934245	8388.24	8373.03	1.0033	0.00474695
ATP6AP1	0.725241	0.934245	21662.4	21581.1	1.0034	0.00490373
EPHB6	0.725403	0.934245	8465.31	8440.08	1.00174	0.00250389
MX1	0.725516	0.934245	5859.08	5826.59	0.98826	-0.0170376
THEM6	0.725577	0.934245	5171.75	5225.67	0.995271	-0.00683849
NLGN3	0.725651	0.934245	2639.73	2646.65	0.997662	-0.00337724
TUBB3	0.725843	0.934334	136078	135745	1.00231	0.00332797
METTL14	0.726075	0.934363	878.332	879.999	0.993562	-0.00931839
WDR91	0.726111	0.934363	6694.19	6704.51	0.998226	-0.00256151
LIPT2	0.726552	0.934771	204.836	206.626	0.992775	-0.0104608
PPP6R3	0.727352	0.935477	8403.23	8395.98	1.0016	0.00231359
PTMA	0.727371	0.935477	10789.9	10834.3	0.994116	-0.00851396
PTPRJ	0.72747	0.935477	3167.92	3158.98	1.00263	0.00379321
C8orf46	0.727772	0.935587	353.174	355.833	0.991994	-0.0115961
SRSF7	0.727802	0.935587	13347.8	13310	1.00203	0.00291961
TUSC2	0.728073	0.935592	2718.23	2709.31	1.00254	0.0036577
DMWD	0.728242	0.935592	7415.23	7423.54	0.997607	-0.00345586
PTGES	0.728516	0.935592	395.277	396.728	0.986528	-0.0195679
GPKOW	0.728718	0.935592	815.395	814.428	0.993188	-0.0098606
TENM1	0.728857	0.935592	361.544	358.52	1.01444	0.0206768
AKAP6	0.728984	0.935592	945.811	950.796	0.994788	-0.0075396
ALDH1L1	0.729157	0.935592	102966	103489	0.995317	-0.00677182
VCP	0.729165	0.935592	114614	114566	1.00168	0.00242503
UBL7	0.72923	0.935592	702.626	699.96	1.00291	0.0041965
RPL8	0.729467	0.935592	14650	14702.3	0.99766	-0.00337926
PDZD2	0.729683	0.935592	3142.88	3134.94	1.00249	0.00359032
GTF2H1	0.729699	0.935592	198.861	197.873	0.987785	-0.0177306
ZFYVE26	0.729822	0.935592	601.917	596.824	1.00716	0.0102915
CALY	0.72986	0.935592	294.877	297.255	0.990551	-0.0136971
PPAP2B	0.729876	0.935592	10661	10636.8	1.00424	0.00610127
PML	0.72995	0.935592	4895.06	4906.02	0.997274	-0.00393865
IGSF11	0.730588	0.935592	547.689	553.185	0.992763	-0.0104786
SSFA2	0.730701	0.935592	792.011	785.734	1.00649	0.00932821
MZT1	0.730755	0.935592	622.334	625.223	0.995827	-0.00603353
PSME4	0.73101	0.935592	287.731	287.832	1.00696	0.0100007
INPP5E	0.731049	0.935592	530.218	523.801	1.0059	0.00848064
PNKD	0.731093	0.935592	3732.07	3718.96	1.00265	0.00381432
EIF2AK4	0.73122	0.935592	2191.46	2198.03	0.997175	-0.00408206
IWS1	0.731301	0.935592	533.607	539.026	0.992982	-0.0101609
CHMP7	0.731322	0.935592	6251.58	6257.12	1.00201	0.00289435
TOR1AIP1	0.731323	0.935592	6269.42	6290.52	0.998247	-0.00253152
HMGCLL1	0.731427	0.935592	1585.63	1604.05	0.994954	-0.00729867
VIPAS39	0.731574	0.935592	5902.08	5923.12	0.998033	-0.00284061
DTNA	0.731856	0.935592	26783.8	27065.4	0.995529	-0.00646403
NENF	0.73191	0.935592	6172.86	6148.12	1.00285	0.004099
PLS3	0.732063	0.935592	31901	31833.2	1.00306	0.00440732
ZMAT2	0.73212	0.935592	2306.43	2301.03	1.00326	0.00470244
TP53RK	0.7324	0.935592	2469.75	2472.26	0.997714	-0.00330135
MRPL22	0.732503	0.935592	2998.62	3000.51	0.996769	-0.00466922
MLC1	0.732548	0.935592	10244.5	10218.3	1.00483	0.00695092
TTYH3	0.732661	0.935592	4555.17	4531.2	1.00325	0.00468141
PIK3IP1	0.732681	0.935592	387.805	384.228	1.00785	0.0112764
LYPLA2	0.732767	0.935592	12631.5	12611.6	1.00244	0.00352066
STARD13	0.73277	0.935592	585.845	583.252	1.0058	0.00833911
PAPSS1	0.73284	0.935592	1899.5	1906.67	0.995888	-0.00594524
SH3RF1	0.732856	0.935592	1235.46	1237.5	0.995691	-0.00623011
NFXL1	0.733017	0.935641	1741.5	1740.45	1.00483	0.00695759
INTS7	0.733304	0.935728	256.693	255.949	1.00791	0.0113621
ARHGEF26	0.733332	0.935728	1358.71	1363.03	0.995762	-0.00612725
RAB37	0.734056	0.936225	7064.68	7040.73	1.00359	0.00516891
PPP4R2	0.734172	0.936225	811.498	807.54	1.00304	0.00437526
DISP2	0.734491	0.936225	567.378	570.547	0.993932	-0.00878132
H1FX	0.734516	0.936225	8596.53	8543.96	1.00395	0.00569303
NDEL1	0.734594	0.936225	16259.5	16251.6	0.99829	-0.00246865
DNASE1L1	0.7346	0.936225	917.872	915.069	1.0071	0.01021
EIF2S1	0.734611	0.936225	19192.4	19262	0.998353	-0.00237741
SRSF4	0.734762	0.936225	13387	13403.3	0.997587	-0.00348475
SH3BP5L	0.734831	0.936225	1427.51	1434	0.997235	-0.00399406
ALDH7A1	0.735338	0.936311	70834.3	71266.6	0.995545	-0.0064412
EMC10	0.735341	0.936311	1985.33	1998.32	0.997124	-0.00415545
MUSTN1	0.735349	0.936311	237.679	243.151	0.988916	-0.0160798
LAMA5	0.735495	0.936311	10214.3	10194.4	1.00554	0.00796906
PDE1A	0.735515	0.936311	11312.9	11348.2	0.996889	-0.00449535
HS2ST1	0.736349	0.937066	316.39	319.051	0.994191	-0.00840534
H2AFV	0.736429	0.937066	10387.7	10362.3	1.00401	0.00577802
PSMA3	0.736477	0.937066	26203.3	26178.6	1.00165	0.00237848
RNF141	0.736798	0.937301	2031.81	2034.98	0.996764	-0.00467575
FAHD2B	0.736983	0.937301	662.406	652.534	1.01276	0.0182894
VPS8	0.737096	0.937301	9880.38	9889.68	0.998427	-0.00227124
PHC2	0.737156	0.937301	1134.98	1141.26	0.995914	-0.00590705
ENPP4	0.737637	0.937559	2426.02	2421.29	1.00307	0.00442946
WBSCR17	0.737854	0.937559	852.948	850.306	1.00479	0.00689308
CKMT1A	0.738098	0.937559	113610	113111	1.00286	0.00412093
CRABP2	0.738124	0.937559	755.879	754.198	0.993338	-0.00964373
PSMB7	0.738132	0.937559	14838	14823.3	1.00233	0.00335596
GAA	0.738235	0.937559	8555.96	8584.26	0.99635	-0.00527556
GNB1	0.738334	0.937559	47685.8	47673.1	1.00302	0.00435192
RPA1	0.738427	0.937559	12483.1	12502.5	0.997953	-0.00295671
HSPBP1	0.738634	0.937559	4383.5	4402.69	0.997307	-0.00389047
EHBP1L1	0.738639	0.937559	148.427	149.579	0.992479	-0.0108918
DESI1	0.738716	0.937559	1025.4	1029.03	0.99127	-0.0126499
FIG4	0.738907	0.937629	2249.12	2259.11	0.997553	-0.00353422
FAM129B	0.739073	0.937629	3534.05	3527.63	1.00292	0.00420834
UXT	0.739142	0.937629	215.379	214.93	1.00817	0.0117408
NME7	0.739416	0.93782	1595.84	1590.4	1.00294	0.00424028
RBM33	0.73966	0.937973	352.375	350.135	1.00545	0.00783473
SLC25A6	0.74004	0.93805	38667	38644.5	0.996811	-0.00460777
NAV1	0.740086	0.93805	7119.66	7140.46	0.997369	-0.00380131
TNIP1	0.740091	0.93805	365.969	370.222	0.984759	-0.0221577
MRPL41	0.740305	0.938164	1687.87	1669.2	1.00439	0.0063237
FOXRED1	0.740695	0.938503	2567.57	2548.25	0.994152	-0.00846106
RBM12	0.741013	0.938634	3643.28	3646.79	1.00297	0.00427479
SRI	0.741082	0.938634	55840.5	55734.2	1.00278	0.00400992
DCTD	0.74117	0.938634	740.721	736.447	1.00438	0.00630235
HSPE1	0.741354	0.938696	28356.3	28264.5	1.00282	0.00406341
CSNK1G1	0.741718	0.938696	839.514	844.973	0.996158	-0.00555373
MAP6D1	0.741928	0.938696	4856.95	4897.81	1.00746	0.0107168
GOLGA5	0.741938	0.938696	3869.66	3863.74	1.00415	0.00597703
CRIM1	0.742024	0.938696	142.341	143.477	0.984989	-0.0218209
PLEKHG5	0.742101	0.938696	661.904	666.169	0.994218	-0.00836642
ASPHD2	0.742119	0.938696	1277.64	1282.59	0.996987	-0.00435399
HCN2	0.742331	0.938696	9796.35	9829.3	0.997052	-0.00425926
SORCS1	0.742331	0.938696	658.16	661.835	0.995566	-0.00641162
SUMO1	0.743078	0.939485	2364.68	2372.67	0.996218	-0.00546677
CYB561	0.74352	0.939863	451.579	450.637	1.0076	0.0109193
PRMT2	0.743625	0.939863	453.195	454.98	0.989492	-0.0152396
TBC1D7	0.743856	0.939998	2882.25	2882.6	0.998125	-0.00270739
RNF123	0.744211	0.940139	5472.66	5472.19	1.00181	0.00261373
LRRK1	0.744215	0.940139	229.82	224.434	1.00988	0.0141843
C9orf78	0.744354	0.940159	945.633	948.074	1.00456	0.00656046
TUBA1A	0.744505	0.940192	425469	424931	1.00281	0.00404325
ADAP1	0.745337	0.941087	16312.2	16355.6	0.998279	-0.00248515
TCEAL1	0.745477	0.941105	1067.87	1071.26	0.996555	-0.004979
PARP10	0.745657	0.941105	324.663	322.41	1.00691	0.00993465
PPFIA4	0.745808	0.941105	13694.1	13713.7	0.997855	-0.00309719
PRKCB	0.745846	0.941105	62715	63035.6	0.997848	-0.00310824
TBCE	0.74609	0.941121	9294.97	9304.87	1.00218	0.00314406
C16orf91	0.746354	0.941121	633.322	629.429	1.00456	0.00656421
NRP2	0.746456	0.941121	3216.37	3198.82	1.00421	0.00605399
OPHN1	0.746508	0.941121	13354.3	13321.3	1.00167	0.00241401
NAGK	0.746511	0.941121	8904.05	8879.84	1.00242	0.00348799
STAT1	0.746603	0.941121	21966.2	21954.5	0.994402	-0.0080988
HIST2H2AC	0.746781	0.941161	820.157	814.279	0.970802	-0.0427506
CCDC120	0.746887	0.941161	370.621	369.677	1.0049	0.00705618
TMEM259	0.747006	0.941161	227.208	230.939	0.987192	-0.0185967
AMN1	0.747217	0.941271	1217.54	1214.92	1.00242	0.00349253
MORF4L1	0.747705	0.941502	660.949	664.795	0.995426	-0.00661375
DLST	0.747759	0.941502	59630.5	59597.3	1.00204	0.00293815
ABCB8	0.747773	0.941502	9962.91	9916.92	1.00311	0.00448092
VIMP	0.747952	0.941572	354.727	356.474	0.992123	-0.0114092
ZC3H18	0.748135	0.941646	2252.58	2257.57	0.997729	-0.00328023
C19orf53	0.748582	0.942021	751.096	754.567	1.00673	0.00967313
CDC5L	0.74869	0.942021	5340.41	5368.16	0.997906	-0.00302464
ABCC8	0.748863	0.942021	1425.75	1427.61	0.995726	-0.00617918
SRSF1	0.748929	0.942021	23955.4	23910.7	1.00187	0.00270234
KCTD4	0.749216	0.942223	497.354	495.206	1.00899	0.0129168
RTN2	0.749337	0.942223	841.597	843.744	0.996459	-0.0051178
TMCC1	0.749613	0.942413	2802.51	2796.49	1.00161	0.00231596
CCDC92	0.749821	0.942519	9668.34	9654.14	1.00186	0.00268558
CFHR1	0.75018	0.942647	295.132	292.586	0.983461	-0.0240605
CHL1	0.750267	0.942647	31496.6	31517.4	0.997628	-0.00342615
PRCP	0.750343	0.942647	7051.97	7079.15	0.99556	-0.0064193
SYNGR1	0.750462	0.942647	8505.31	8507.83	0.996563	-0.00496703
MMGT1	0.750544	0.942647	962.15	958.469	1.00272	0.00391296
MYD88	0.750729	0.942724	227.841	225.261	1.00753	0.010823
EFR3A	0.751111	0.942903	5204.77	5195.14	1.00191	0.00274939
PTEN	0.75112	0.942903	5278.22	5273.41	0.998508	-0.00215449
PITPNB	0.751513	0.943128	12441.6	12432.9	1.00184	0.00265499
TSPAN6	0.751548	0.943128	334.976	331.16	1.0111	0.0159207
FAAH	0.751863	0.943368	3881.67	3849.05	1.00456	0.00656264
INTS3	0.752003	0.943389	1301.67	1296.38	1.00336	0.00484493
VSTM2L	0.752204	0.943484	912.758	906.32	1.0056	0.00805864
RRBP1	0.752425	0.943606	16008.8	16127.8	0.997212	-0.00402715
CTR9	0.752596	0.943664	956.395	955.897	1.00478	0.00688514
KIAA0195	0.752821	0.943791	5958.67	5967.93	0.998379	-0.00234083
LAMC1	0.753456	0.944125	18501.5	18565.6	0.995215	-0.00692033
SIK3	0.753522	0.944125	7659.18	7673.1	0.998463	-0.00221889
TGFBR3	0.753528	0.944125	335.276	335.081	1.00726	0.0104362
CD58	0.75376	0.944125	435.741	434.143	1.00446	0.00642486
FCHO1	0.753915	0.944125	2358.45	2355.74	1.00288	0.00414834
REPS1	0.75394	0.944125	9942.82	9968.31	0.998662	-0.00193161
SPRED1	0.753986	0.944125	2649.74	2650.18	1.00199	0.0028688
NAT10	0.75416	0.944125	2577.85	2572.84	1.00293	0.00422423
USP15	0.754206	0.944125	17806.7	17818.2	1.00118	0.00170311
MGAT5	0.754474	0.944203	203.473	204.944	0.993675	-0.00915392
FAM114A2	0.754622	0.944203	10772.1	10809.2	0.997728	-0.00328172
ZBTB7A	0.754642	0.944203	379.394	378.503	0.991797	-0.0118837
RICTOR	0.754819	0.944269	2008.42	1998.47	1.0029	0.00418266
MID2	0.755431	0.944609	305.456	305.375	0.993897	-0.00883167
DAK	0.755593	0.944609	13596.5	13628.6	0.997759	-0.003236
NMRAL1	0.755622	0.944609	3841.57	3853.23	0.991923	-0.0117005
DDX28	0.75568	0.944609	345.057	336.486	1.0149	0.0213343
TMEM231	0.755967	0.944609	194.13	194.671	0.991476	-0.0123504
APOC3	0.756085	0.944609	1856.69	1900.96	0.988494	-0.0166956
TSPYL5	0.75621	0.944609	572.824	572.177	1.00464	0.00667378
SLC25A5	0.756286	0.944609	109353	109551	0.99694	-0.0044209
LMF1	0.756411	0.944609	197.988	197.883	0.990434	-0.0138667
IFNGR1	0.756498	0.944609	339.084	340.628	1.00553	0.00796296
ABRACL	0.756536	0.944609	394.362	420.511	0.981814	-0.0264786
LSM14B	0.75675	0.944609	3475.55	3504.24	0.996698	-0.00477188
USP25	0.756758	0.944609	3983.28	3981.42	1.00155	0.00223811
SNCB	0.756832	0.944609	24146.1	24280.7	0.995741	-0.00615817
CNOT2	0.757056	0.944712	844.018	844.077	1.0032	0.00461095
GOT1	0.757286	0.944712	82887.7	82538.8	1.00258	0.00371713
FBXL17	0.757377	0.944712	1098.19	1091.38	1.00279	0.00402353
TMEFF1	0.757421	0.944712	892.991	898.912	0.995298	-0.00679948
TMEM59L	0.757536	0.944712	296.065	299.018	0.994327	-0.00820703
WDR61	0.757717	0.944766	7580.49	7562.05	1.00173	0.0024943
PSMB9	0.757827	0.944766	1052.07	1055.46	1.00416	0.00599363
MAN1C1	0.758435	0.945368	338.011	346.5	0.978749	-0.0309886
WDR11	0.758664	0.945498	3018.51	3024.76	0.997668	-0.00336862
PPAPDC3	0.759058	0.945834	325.289	323.734	1.00559	0.00803658
NDUFV3	0.759469	0.946056	17940.2	17945.4	0.996103	-0.00563353
GTF2H2	0.759747	0.946056	208.244	207.068	1.0096	0.0137799
GTPBP3	0.759875	0.946056	1030.27	1033.65	0.996409	-0.00519075
BIRC6	0.759949	0.946056	2810.76	2801.01	1.00221	0.00318657
RPL14	0.759974	0.946056	7583.76	7627.4	0.995109	-0.0070738
RPP30	0.760006	0.946056	484.537	504.614	0.992604	-0.0107095
TLDC1	0.760108	0.946056	3550.23	3572.12	0.997172	-0.00408587
PREPL	0.760692	0.946628	39634.9	39528.2	1.0025	0.00360911
NMRK1	0.761104	0.946775	283.785	282.21	1.00716	0.01029
CTBS	0.761105	0.946775	343.353	339.179	1.00869	0.0124896
CEP76	0.761244	0.946775	555.55	569.742	1.01781	0.0254667
BICD1	0.7614	0.946775	1508.61	1512.03	0.998016	-0.00286491
SOWAHA	0.761543	0.946775	178.587	179.399	0.992575	-0.0107524
NEU3	0.761558	0.946775	1901.29	1898.38	0.997379	-0.00378665
RAC2	0.761921	0.946897	235.194	238.798	0.991643	-0.012107
EHD2	0.762143	0.946897	8323.78	8383.1	0.995445	-0.00658641
CASC3	0.762246	0.946897	257.992	260.078	0.992696	-0.0105755
MYH14	0.762262	0.946897	40358.9	40493.9	0.998056	-0.00280671
ZC3H6	0.76228	0.946897	109.374	108.945	1.00645	0.0092712
ROBO1	0.762508	0.947025	3084.07	3086.65	1.0018	0.00259021
AKR7A2	0.762754	0.947062	18087	18068.2	1.00242	0.00348931
CRTC3	0.762787	0.947062	294.018	300.621	1.00964	0.0138345
CAV1	0.763438	0.947716	7742.52	7762.68	0.994509	-0.00794332
COQ9	0.763603	0.947766	5678	5706.37	0.997118	-0.00416401
CHCHD1	0.763844	0.947771	518.767	514.078	1.00682	0.00980658
PCSK1N	0.763881	0.947771	23336.3	23295.4	1.00441	0.00634136
RMND5A	0.764125	0.947771	2431.87	2435.3	0.997887	-0.00305132
RNPS1	0.76413	0.947771	1661.78	1666.83	0.99562	-0.00633283
PEX7	0.764231	0.947771	242.924	243.258	1.00647	0.00929919
PPWD1	0.764518	0.947962	1474.79	1473.26	1.00285	0.0041114
TMED4	0.764645	0.947962	2565.57	2563.61	0.997734	-0.00327344
PPM1A	0.764786	0.947962	30638.2	30678.6	0.998933	-0.00153985
MAP1LC3B	0.764937	0.947962	1247.08	1287.78	0.989818	-0.0147653
SLC17A6	0.76512	0.947962	4180.48	4182.97	1.00477	0.00686456
ERCC3	0.765133	0.947962	480.188	482.598	0.995814	-0.00605217
AMFR	0.765451	0.948001	483.181	486.947	0.994583	-0.00783571
TTC8	0.765771	0.948001	204.024	201.386	1.0168	0.0240294
LBR	0.765958	0.948001	869.281	874.546	0.994917	-0.00735263
RBM15B	0.766082	0.948001	237.964	236.548	0.988744	-0.016331
CENPV	0.766119	0.948001	2893.42	2891.12	0.997402	-0.00375326
UFL1	0.766151	0.948001	14304.1	14351.2	0.998547	-0.00209815
NKIRAS2	0.766158	0.948001	305.808	308.508	0.990697	-0.0134836
GDPD5	0.766242	0.948001	319.081	320.963	0.993903	-0.00882304
PDLIM2	0.766288	0.948001	1299.48	1297.25	1.0039	0.00561905
SLC27A2	0.766512	0.948034	1237.16	1233.12	0.995239	-0.00688543
GSTT2B	0.766627	0.948034	7880.28	8175.69	0.983123	-0.0245559
TMEFF2	0.76669	0.948034	1496.84	1494.84	1.0052	0.00748974
PURB	0.767164	0.948345	10442.6	10429.7	1.00189	0.00272983
HECTD4	0.767191	0.948345	23510.7	23483	1.00104	0.00150078
LNPEP	0.767422	0.948476	7919.23	7944.35	0.998189	-0.00261551
HSPG2	0.768189	0.949032	30087.2	30305	0.995042	-0.00717078
AHSP	0.768316	0.949032	882.403	876.302	0.989168	-0.0157126
ACOT9	0.768632	0.949032	25533	25458.9	1.00194	0.00279263
HNRNPU	0.768656	0.949032	80728.3	80647.4	1.00194	0.0027923
GLB1	0.768711	0.949032	3148.57	3148.29	0.997335	-0.00384978
CUTA	0.768828	0.949032	7046.53	7117.92	0.995804	-0.00606624
PKN2	0.768856	0.949032	801.092	804.925	0.997438	-0.00370097
ARHGAP21	0.768981	0.949032	16907.7	16909.2	1.00146	0.0021019
LAMP5	0.768996	0.949032	2242.07	2245.33	0.996763	-0.00467714
RNASE1	0.76951	0.949512	2415.49	2377.43	0.988069	-0.0173158
SLC16A7	0.7704	0.950327	5551.39	5526.45	1.00323	0.00465164
TMEM240	0.77042	0.950327	248.617	254.462	0.989918	-0.0146189
TCEB3	0.770897	0.95076	641.831	645.965	0.99547	-0.00655065
BOLA3	0.771113	0.95077	2498.44	2503.44	0.996817	-0.00459881
MAP3K12	0.771166	0.95077	912.934	911.011	1.00296	0.00426022
SIN3B	0.771358	0.95077	366.759	363.683	1.00693	0.00996721
PDLIM7	0.771406	0.95077	1926.66	1947.66	0.992392	-0.0110175
MRPS15	0.771577	0.950827	2624.45	2627.2	0.996584	-0.0049362
AGPAT4	0.772356	0.951633	4249.3	4277.38	0.997638	-0.00341171
RALGAPB	0.772583	0.951758	8856.78	8873.44	0.998415	-0.00228885
HMBS	0.773053	0.952104	1242.35	1247.45	0.997214	-0.00402455
H6PD	0.773115	0.952104	1000.83	1002.21	0.994103	-0.00853204
SNRNP27	0.773289	0.952109	453.445	458.847	0.99283	-0.010382
DGCR14	0.773475	0.952109	250.223	248.71	1.00668	0.00959915
DUSP19	0.773596	0.952109	748.264	754.594	0.993079	-0.0100192
USP13	0.77362	0.952109	820.197	824.061	0.993625	-0.00922718
TAC1	0.773967	0.952382	506.246	508.113	0.991562	-0.0122248
NUP50	0.774374	0.952676	3851.49	3859.87	0.997535	-0.00356072
MTFP1	0.774457	0.952676	595.177	597.4	0.995364	-0.00670373
GDI2	0.774888	0.953003	55035.3	55323.7	0.998138	-0.00268893
WDFY2	0.77508	0.953003	492.543	491.78	1.00541	0.00778533
CCDC47	0.775099	0.953003	6434.16	6426.47	1.00164	0.00236677
SPRED2	0.775295	0.953019	447.208	448.614	0.995347	-0.00672861
UBE2J1	0.775363	0.953019	1184.46	1185.98	1.00331	0.00476506
KCTD12	0.775552	0.953063	6727.28	6736.02	0.998087	-0.00276302
EPHX2	0.775836	0.953063	4950.82	4993.15	0.992832	-0.010378
SLC12A7	0.775865	0.953063	577.411	572.923	1.02156	0.0307788
CD34	0.775901	0.953063	1017.04	1024.19	0.994681	-0.00769377
RNF41	0.776136	0.953184	622.567	620.241	1.0029	0.00417975
SAA2-SAA4	0.776329	0.953184	1553.26	1569.1	1.01125	0.0161419
PRR7	0.776376	0.953184	453.618	462.305	0.991311	-0.012591
FAM45A	0.776902	0.953676	3860	3869.47	0.998224	-0.00256404
EXOC7	0.777577	0.953861	19589.2	19608.1	0.998968	-0.00148951
DSTYK	0.777578	0.953861	1025.46	1031.3	0.996291	-0.00536088
COL12A1	0.777714	0.953861	3077.88	3086.31	1.01084	0.015551
ESAM	0.777728	0.953861	987.153	991.708	0.995417	-0.00662707
GET4	0.777861	0.953861	3668.33	3698.93	0.996476	-0.00509247
USF2	0.777921	0.953861	358.081	359.649	0.993602	-0.00925969
PARK2	0.77794	0.953861	3071.39	3065.96	1.00321	0.00463072
SYNPO2	0.778147	0.953861	3505.48	3504.65	1.00302	0.00434984
HCCS	0.778276	0.953861	2833.49	2826.51	1.00193	0.00278874
ZMYM4	0.7784	0.953861	556.312	553.043	1.00522	0.00750581
NT5DC2	0.778434	0.953861	433.731	437.638	0.993297	-0.00970338
SRP14	0.778645	0.953965	11562.6	11525	1.00238	0.00342609
PPP4R4	0.778914	0.954142	2582.79	2587.05	0.996634	-0.00486386
PPP2CA	0.779155	0.954283	6605.18	6589.85	1.00408	0.00587602
TMEM130	0.779392	0.954387	377.888	380.286	0.991396	-0.0124663
WDR44	0.779538	0.954387	38976.5	39101.3	0.998758	-0.00179258
DARS2	0.779853	0.954387	12050.6	12001.3	1.00255	0.0036701
LARP6	0.779898	0.954387	2778.38	2775	1.00242	0.00348543
ICAM2	0.780076	0.954387	274.539	272.01	1.00936	0.0134337
SHD	0.780102	0.954387	925.142	923.747	1.00353	0.00509089
SGK223	0.780135	0.954387	592.767	596.368	0.99253	-0.010818
NUDT10	0.780246	0.954387	387.973	391.233	0.995067	-0.00713487
GCC2	0.780423	0.954451	3856.76	3866.65	0.997732	-0.00327543
CHERP	0.780707	0.954645	3536.23	3539.99	0.998521	-0.00213573
RAP1GAP	0.780891	0.954651	21167.4	21225	0.99808	-0.00277296
CD99L2	0.780964	0.954651	21949	21994.1	0.997283	-0.00392539
TMEM41B	0.781369	0.954846	674.174	669.475	1.00421	0.00606552
IGSF3	0.781387	0.954846	909.226	904.735	1.00406	0.00583959
YIPF4	0.781784	0.954846	652.501	654.586	0.994788	-0.00753885
RTCB	0.781785	0.954846	34429.4	34582	0.998131	-0.00269926
MRPL23	0.781855	0.954846	293.282	290.301	1.00771	0.0110789
SPARCL1	0.781961	0.954846	15705.1	15778.7	0.997131	-0.0041447
REEP2	0.782089	0.954846	8679.79	8665.2	1.00208	0.00299354
HMGA1	0.782129	0.954846	7651.46	7631.75	1.00242	0.00349388
C7orf55	0.782337	0.954947	531.9	534.207	0.993832	-0.00892643
YRDC	0.782491	0.954982	537.591	540.989	0.994756	-0.00758535
IKBKB	0.782856	0.955242	1444.43	1442.57	1.0025	0.00360495
DHX16	0.782964	0.955242	464.426	462.781	1.00618	0.00889358
BRIX1	0.783082	0.955242	540.33	545.281	0.995087	-0.00710529
HDAC2	0.783385	0.955385	5619.26	5599.35	1.00175	0.00252518
BIN1	0.78346	0.955385	93413.1	93365.5	1.00255	0.00367866
TMEM201	0.783797	0.955385	531.204	523.178	1.00983	0.0141093
SLC45A1	0.783924	0.955385	265.416	266.795	0.996257	-0.00541046
KDM3B	0.784048	0.955385	887.411	886.113	1.00424	0.00610739
COL1A2	0.784131	0.955385	18573	17729.5	1.02161	0.0308507
TBC1D10A	0.784231	0.955385	1293.16	1289.53	0.996174	-0.00552978
NEK9	0.784276	0.955385	4484.8	4476.84	1.00194	0.00279096
COL6A6	0.784331	0.955385	800.267	835.141	0.986013	-0.0203217
MRPL3	0.784622	0.955586	2260.99	2244.29	1.00344	0.00495376
RARS2	0.785022	0.955919	441.167	442.194	0.99576	-0.00612965
UTP14A	0.785239	0.956031	335.153	332.437	1.00744	0.0106935
DDX5	0.785509	0.956125	19639.4	19548.9	1.00238	0.00343574
PPCDC	0.785568	0.956125	216.939	217.549	0.994094	-0.00854633
TSN	0.785787	0.956133	13153.5	13120.8	0.99732	-0.00387167
LYRM2	0.785826	0.956133	706.483	698.469	1.00575	0.0082668
MYOF	0.786057	0.95626	4844.93	4866.12	0.995427	-0.00661302
ECSIT	0.786292	0.956383	1535.75	1531.73	1.00408	0.00587923
COL3A1	0.786409	0.956383	345.28	293.749	1.0207	0.0295569
D2HGDH	0.786548	0.956398	6512.99	6458.46	1.00571	0.00821602
VWA1	0.786785	0.956533	2454.95	2457.86	0.99576	-0.00613044
CDC42EP4	0.787022	0.956668	15811.9	15961.5	0.994586	-0.00783254
IL1RAPL1	0.787771	0.957426	2081.13	2085.33	0.998088	-0.00276164
TRA2B	0.787938	0.957476	11778.4	11733.9	1.00175	0.00251768
CPOX	0.788308	0.957771	3870.05	3870.05	0.997015	-0.00431346
GLRX	0.788757	0.957963	7921.49	7939.93	1.0023	0.00332155
LBP	0.788986	0.957963	247.858	250.044	1.01645	0.0235415
ATP6V0C	0.78906	0.957963	9407	9505.93	0.990878	-0.0132208
PHF14	0.789197	0.957963	518.334	516.269	1.00528	0.00759183
STAG1	0.789305	0.957963	338.125	339.705	0.994844	-0.00745778
ANK1	0.789627	0.957963	16785.2	16827.8	0.99709	-0.00420445
RAPGEF2	0.789697	0.957963	33950.6	33999.9	0.998616	-0.00199778
BAX	0.789772	0.957963	2115.76	2118.29	1.00377	0.00542502
CNN2	0.789828	0.957963	446.661	449.138	1.00653	0.00939366
SESN3	0.789938	0.957963	414.164	409.649	1.00564	0.00811623
UBE4B	0.790275	0.957963	4320.55	4312.27	1.00158	0.00227242
ALKBH5	0.790328	0.957963	629.767	629.297	0.996461	-0.00511428
NME2	0.790495	0.957963	65399.9	65381.9	1.00157	0.00225751
ANK3	0.790565	0.957963	95321.3	95397.1	1.00161	0.00232417
FAM131B	0.790602	0.957963	5653.75	5639.7	1.00161	0.00232055
HIST1H1B	0.790834	0.957963	1153.63	1180.36	0.991758	-0.0119393
POLR2I	0.790897	0.957963	1108.94	1110.3	1.00428	0.006159
SDC4	0.790935	0.957963	2408.1	2419.3	0.995025	-0.00719557
COX7A2	0.791327	0.957963	3406.56	3454.15	0.993786	-0.00899245
HMGN5	0.791395	0.957963	3701.92	3701.1	1.00283	0.00407882
MID1	0.791428	0.957963	804.492	805.594	1.00248	0.00356928
HNRNPUL1	0.791455	0.957963	7569.6	7566.99	1.00166	0.00239417
APOH	0.791588	0.957963	4895.96	4877.64	1.00779	0.0111992
DDX23	0.792014	0.957963	5522.89	5513.02	1.00135	0.00195048
ICAM5	0.792062	0.957963	28150.9	28199	0.997255	-0.00396529
FAM69A	0.792083	0.957963	716.569	717.182	0.996236	-0.00544085
UBL5	0.792108	0.957963	2223.84	2221.91	1.0023	0.00331988
F2	0.792233	0.957963	2742.63	2767.36	0.994197	-0.00839664
WBSCR16	0.792331	0.957963	293.906	291.808	1.00603	0.00867293
MBLAC1	0.79237	0.957963	979.729	982.074	0.996808	-0.00461279
UBR4	0.792566	0.957963	60469.6	60438	1.00081	0.00116421
PLEKHG3	0.792568	0.957963	347.257	346.213	1.00734	0.0105562
DEF8	0.792628	0.957963	455.969	455.375	1.00429	0.00617619
JAGN1	0.792846	0.957975	502.09	499.399	1.00395	0.0056836
TARS	0.792889	0.957975	19724.8	19736.4	1.0016	0.00230694
SMAD3	0.793028	0.95799	299.49	296.531	1.00827	0.0118832
ATP5E	0.793365	0.958245	10400	10423.8	0.997554	-0.00353334
TMEM132B	0.793948	0.958585	4674	4683.58	0.998422	-0.00227802
MAFG	0.794008	0.958585	314.651	315.588	0.994909	-0.00736423
GLO1	0.794142	0.958585	29584	29682.3	0.998001	-0.00288632
CFL1	0.794185	0.958585	104372	104578	0.998378	-0.00234132
RSPRY1	0.794466	0.958585	860.5	858.889	1.00232	0.00333993
PDZD11	0.794676	0.958585	1833.57	1833.07	1.00174	0.00251075
HEXB	0.794729	0.958585	11859.2	11804.4	1.00262	0.00377731
TSC22D2	0.794816	0.958585	2087.34	2090.06	0.998138	-0.00268919
DNAJC28	0.794966	0.958585	97.7612	98.448	1.0161	0.0230483
USP5	0.794985	0.958585	49934.7	49876.9	1.00122	0.00175827
KANK1	0.795035	0.958585	1574.75	1573.07	1.00291	0.00419276
UGDH	0.795334	0.958793	686.939	683.534	1.00473	0.00681467
PRPF40A	0.795698	0.95908	3901.01	3882.45	1.00205	0.00295562
STX12	0.795955	0.959238	13132	13114.8	1.00137	0.00196854
DRG1	0.796082	0.959238	3527.66	3532.12	1.00211	0.00303728
ALB	0.796293	0.959307	235317	237782	0.992358	-0.0110674
FAM89B	0.796392	0.959307	903.744	899.611	1.00255	0.00367865
STRN3	0.797079	0.959894	9507.5	9523.38	0.999048	-0.00137437
WDTC1	0.797175	0.959894	1105.17	1101.24	1.00293	0.0042208
PALD1	0.797263	0.959894	809.751	809.593	1.00263	0.00378523
ANKLE2	0.797394	0.959894	1684.87	1683.44	0.997821	-0.0031465
DYNC1LI1	0.797665	0.959894	33177.1	33129.9	1.00156	0.00225025
MOCS2	0.798075	0.959894	4564.48	4588.66	0.997939	-0.00297596
MIPEP	0.798127	0.959894	2488.84	2473.82	1.00259	0.00373249
XAB2	0.798336	0.959894	395.766	397.7	0.99623	-0.00544932
VSNL1	0.79835	0.959894	169211	168953	1.00197	0.00284623
SPRYD4	0.798359	0.959894	9099.52	9121.09	0.997932	-0.00298715
PCYOX1	0.7984	0.959894	22555.8	22571	0.998454	-0.00223188
PTPMT1	0.79852	0.959894	2335.42	2334.34	0.997571	-0.00350913
C2CD5	0.798543	0.959894	23790.8	23803	0.998902	-0.0015856
TBC1D9B	0.798858	0.959894	17266.7	17332.4	0.998205	-0.00259218
CLPX	0.799173	0.959894	4822.61	4804.46	1.00226	0.00326142
ST8SIA3	0.799268	0.959894	855.123	849.148	1.00309	0.00445227
HEXA	0.799426	0.959894	3373.85	3381.41	0.997131	-0.00414532
TIMM23	0.799432	0.959894	780.448	777.318	1.00279	0.00402483
LZTFL1	0.799475	0.959894	17895.9	17920.6	0.998265	-0.00250512
TRAK1	0.799558	0.959894	688.672	684.605	1.00239	0.00344355
HSPB8	0.799611	0.959894	7026.53	7031.96	1.00391	0.00563234
SERGEF	0.799659	0.959894	861.743	862.452	0.996619	-0.00488638
CDC42SE2	0.799827	0.959944	516.082	528.602	0.993234	-0.0097938
UBE2D2	0.8001	0.960025	4441.84	4464.02	0.992251	-0.0112226
MAPKAPK2	0.800424	0.960025	1051.54	1048.18	1.00294	0.00422822
RUFY1	0.800521	0.960025	8870.09	8868.58	1.00126	0.00181427
FUBP3	0.800557	0.960025	5052.05	5077.94	0.99779	-0.00319233
FOXK1	0.800561	0.960025	955.052	959.056	0.99751	-0.00359637
TYW5	0.800702	0.960025	644.985	641.347	1.00287	0.00413564
ARMC10	0.800779	0.960025	13567.3	13534.1	0.998092	-0.00275559
NSDHL	0.80096	0.960091	4473.11	4458.14	0.997172	-0.00408582
CIC	0.801369	0.960094	861.157	865.719	0.996382	-0.00522901
UBE2Q1	0.801494	0.960094	6553.74	6564.22	0.998721	-0.00184639
NUPL1	0.801529	0.960094	1666.91	1675.41	0.998245	-0.00253392
SLC35A4	0.801703	0.960094	1601.79	1599.31	1.00241	0.00347226
COQ10B	0.801892	0.960094	4103.66	4076.78	1.00271	0.00390736
PTPRF	0.801979	0.960094	10304.4	10329.6	0.998608	-0.00200896
MFSD10	0.802057	0.960094	461.551	461.672	1.00536	0.00771246
MATR3	0.802184	0.960094	45073	45161.8	0.998387	-0.00232823
DHTKD1	0.802227	0.960094	1819.95	1804.21	1.00554	0.00796347
LZIC	0.802272	0.960094	8879.56	8896.74	1.00194	0.00279278
PBDC1	0.802405	0.960094	6483.93	6483.19	1.00135	0.00194726
LRRC47	0.802747	0.960094	32037.7	32000.1	0.99812	-0.00271499
UCK1	0.802776	0.960094	968.987	966.072	1.0029	0.00417589
VIP	0.802791	0.960094	1157.4	1162.83	0.997037	-0.0042808
EPB42	0.803062	0.960094	2769.74	2762.41	1.00542	0.00779152
AGAP3	0.803195	0.960094	12285.3	12341.8	0.998257	-0.00251719
TSNAX	0.803492	0.960094	6921.29	6917.76	0.997809	-0.00316504
AK4	0.803767	0.960094	26234.3	26312.8	0.99811	-0.0027286
BCL10	0.803815	0.960094	333.911	335.742	0.995466	-0.00655622
NEO1	0.803878	0.960094	12608.4	12652.3	0.99856	-0.00207846
ACOT1	0.80389	0.960094	23026.8	22629.2	1.00525	0.00755215
TMEM132A	0.803941	0.960094	2981.29	2983.28	0.997909	-0.00302011
GABARAPL2	0.803996	0.960094	29424.6	29353	1.0015	0.00216928
HBB	0.804345	0.960094	228834	230435	0.992645	-0.0106504
UFSP2	0.80437	0.960094	1793.82	1788.16	1.00211	0.00304489
CACNA1B	0.804692	0.960094	11566.4	11575.7	1.00162	0.0023289
LAMA4	0.804694	0.960094	2209.86	2212.67	0.996793	-0.0046346
DDX39B	0.804825	0.960094	26721.5	26677	1.00131	0.00188426
RAB4A	0.804871	0.960094	10617.2	10618.1	1.0012	0.0017309
SLAIN1	0.804934	0.960094	444.504	443.96	1.00602	0.00866457
ARFGAP3	0.804966	0.960094	4493.89	4508.51	0.998499	-0.00216668
RAB6C	0.805007	0.960094	337.353	330.43	0.983516	-0.0239795
MAP6	0.80535	0.960222	219491	219562	0.998516	-0.00214297
PSD2	0.805368	0.960222	11139.3	11140.3	1.00184	0.00265398
PRKCQ	0.805524	0.960257	2340.68	2341.43	0.9962	-0.0054925
PLXNA2	0.805772	0.960402	10279.2	10274.5	0.998587	-0.00203961
BTD	0.805898	0.960402	445.28	445.776	0.993165	-0.00989496
MTMR9	0.806503	0.960927	5831.04	5837.24	0.998302	-0.00245157
CERS6	0.806592	0.960927	2906.78	2899.57	1.00259	0.00372716
TBC1D22B	0.806806	0.961032	1365.92	1371.04	0.998062	-0.00279879
FOLH1	0.807073	0.961199	3414.17	3435.82	0.993763	-0.00902606
SUCLG2	0.807493	0.961437	26899	26914.6	1.00217	0.00312809
PID1	0.807526	0.961437	415.495	419.656	0.995369	-0.00669619
SLC2A1	0.80769	0.961482	6634.71	6637.35	1.00279	0.00402468
OXSR1	0.808498	0.962132	13504.6	13543.5	0.998507	-0.00215583
DYM	0.808683	0.962132	351.982	352.346	0.99589	-0.00594183
CLTA	0.808723	0.962132	51406.9	51289.1	1.00175	0.00251929
PHF3	0.808744	0.962132	330.758	329.701	1.00623	0.00896138
FBXO38	0.808936	0.96221	640.968	637.402	1.00362	0.00521319
PPDPF	0.809155	0.962307	149.31	149.939	0.989331	-0.0154742
CTPS1	0.80927	0.962307	19487.3	19466.3	1.00195	0.00281644
MTO1	0.809521	0.962455	565.299	559.2	1.00495	0.00711755
FAM50A	0.809694	0.962509	1123.54	1129.12	0.997464	-0.00366323
C20orf194	0.809945	0.962658	987.189	909.384	1.01105	0.0158551
MAP4K5	0.810351	0.962864	542.668	545.92	0.996642	-0.00485258
CCT3	0.810373	0.962864	73334.9	73501.3	0.998743	-0.00181394
SEC61A2	0.810941	0.962982	3599.9	3594.92	1.00157	0.00225966
C9orf16	0.810963	0.962982	642.656	649	0.995089	-0.00710203
CGREF1	0.810985	0.962982	732.109	724.531	1.00371	0.00534342
ABCB6	0.811085	0.962982	2251.33	2262.08	0.997366	-0.00380461
SRSF11	0.811105	0.962982	1341	1345.06	0.996638	-0.00485886
HDGFRP3	0.811343	0.963023	14859	14827	0.998052	-0.00281383
EML1	0.811394	0.963023	5566.59	5569.64	0.998445	-0.00224472
LRCH2	0.81193	0.963509	628.426	624.448	1.00453	0.00651616
NHEJ1	0.812266	0.963757	755.307	762.509	0.995681	-0.00624495
CELSR2	0.812525	0.963772	5969.04	5971.32	0.998458	-0.00222663
SNX10	0.812608	0.963772	558.447	560.413	0.995795	-0.00607865
GLA	0.812774	0.963772	691.28	691.942	0.997161	-0.00410194
ZFYVE16	0.812786	0.963772	1226.74	1231.61	0.997427	-0.00371674
NPTN	0.813324	0.964174	48955.3	48921.1	1.00133	0.00192285
GNG7	0.813646	0.964174	11084	11204.2	0.997106	-0.00418076
CMPK1	0.813657	0.964174	14215.1	14283.2	0.997672	-0.00336208
RHOC	0.813674	0.964174	3649.52	3637.24	1.00567	0.00816106
YAP1	0.813862	0.964174	1145.29	1160.73	0.995154	-0.00700767
PRELP	0.813886	0.964174	4562.49	4594.18	1.01068	0.0153307
AP1M1	0.814038	0.964175	26114.7	26088.4	1.001	0.00143562
BROX	0.814263	0.964175	8247.98	8289.59	0.997932	-0.00298604
CIT	0.814269	0.964175	56871.9	56818	1.00182	0.00262936
NECAB3	0.814693	0.964528	1532.53	1484.7	0.991113	-0.0128788
SMPD4	0.814958	0.964691	912.016	913.344	0.997275	-0.00393641
KIRREL3	0.815107	0.964717	847.138	847.02	0.997648	-0.00339652
CDK5RAP3	0.816276	0.965724	9086.3	9099.1	0.998714	-0.00185706
TMEM106B	0.816393	0.965724	7324.31	7279.26	1.00694	0.00998224
CES1	0.816459	0.965724	1604.83	1567.66	0.991903	-0.0117296
PPIL1	0.81649	0.965724	12125.3	12148.3	0.996809	-0.00461102
PELP1	0.816594	0.965724	846.102	841.175	1.00325	0.00468138
FAM13C	0.8168	0.965818	668.473	666.9	1.0023	0.00331645
TIAM1	0.817149	0.965969	6955.18	6975.4	0.998667	-0.00192396
ANKRD24	0.817183	0.965969	6036.23	6040.34	0.998296	-0.00246038
PSMD11	0.817538	0.966239	29542.6	29570.5	0.999038	-0.00138822
PPTC7	0.817848	0.966455	1489.93	1492.47	0.997533	-0.00356291
EPDR1	0.81807	0.966567	4124.4	4122.52	1.0032	0.00460683
WTAP	0.818223	0.966597	1089.12	1078.84	1.00385	0.00554919
GJC2	0.818591	0.966684	355.074	362.126	0.993534	-0.00935881
PPA1	0.818715	0.966684	26686.2	26723.6	0.998322	-0.00242249
ZFYVE19	0.818842	0.966684	1996.39	2001.57	1.00183	0.00263579
ITGB1	0.818993	0.966684	16993.8	16933.9	1.00238	0.00342928
THAP4	0.819032	0.966684	566.068	565.944	0.994859	-0.00743545
SLC7A6OS	0.819339	0.966684	341.801	342.734	1.00458	0.00659456
EMILIN1	0.819394	0.966684	774.895	765.879	1.00659	0.00947084
ABL2	0.819558	0.966684	5699.88	5699.32	0.998661	-0.00193301
SPECC1L	0.819775	0.966684	3977.21	3977.88	1.00121	0.00175051
ATP5F1	0.819881	0.966684	55719.9	55661.6	1.00157	0.002258
MRPL33	0.819977	0.966684	472.352	472.029	0.994873	-0.00741567
CAST	0.819982	0.966684	31647.4	31786.4	0.997995	-0.0028962
RBM10	0.820273	0.966684	2568.72	2568.63	1.00164	0.00235973
ENO1	0.820282	0.966684	285137	285479	0.998351	-0.00238145
NEDD8-MDP1	0.820443	0.966684	28607.9	28608.5	0.998914	-0.00156814
UQCC2	0.820677	0.966684	6558.77	6517.53	1.0019	0.00274519
SFN	0.820892	0.966684	237.187	252.296	1.01056	0.0151509
CDK16	0.821051	0.966684	5103.92	5085.75	1.00147	0.00212471
APBB1IP	0.821276	0.966684	769.839	770.642	0.993593	-0.00927333
HDAC4	0.821283	0.966684	3801.42	3802.99	1.00162	0.00233697
AAGAB	0.821372	0.966684	1090.56	1085.05	1.00354	0.00509217
SUGP2	0.821458	0.966684	15080.7	15075.5	1.00176	0.00253485
ZC3HAV1	0.821498	0.966684	6659.47	6668.55	1.00267	0.00384275
RNF181	0.821544	0.966684	673.954	679.671	0.994817	-0.00749671
KIAA0415	0.821582	0.966684	3004.87	3019.66	0.997803	-0.00317298
WIPF1	0.821665	0.966684	304.906	303.185	1.00618	0.00888612
MAPKAP1	0.821805	0.966684	430.11	428.732	0.993443	-0.00949112
RAVER1	0.821885	0.966684	315.511	315.173	1.00319	0.00459543
PPP1R3E	0.821987	0.966684	579.628	580.299	0.997417	-0.00373203
IFT81	0.822119	0.96669	372.737	369.619	1.00528	0.00759716
MED4	0.822365	0.966722	368.448	368.814	1.00386	0.00556522
LYST	0.822435	0.966722	1670.46	1666.02	1.00137	0.00197666
PAF1	0.822578	0.966722	1315.66	1314.43	1.00177	0.0025506
TECPR1	0.822753	0.966722	12393.2	12310.2	1.00229	0.00330607
NPR2	0.822783	0.966722	295.776	291.713	1.00542	0.00780238
POM121	0.823072	0.966913	219.376	222.25	0.992155	-0.0113633
RCC2	0.823207	0.966922	2991.96	2998.96	1.00176	0.0025439
NRSN1	0.82345	0.967058	1817.58	1805.86	1.00291	0.00418553
ELP5	0.823893	0.967305	321.271	323.19	1.00948	0.0136193
MAGED1	0.824184	0.967305	1586.84	1588.04	0.997954	-0.00295508
CTH	0.824559	0.967305	2888.07	2891.28	1.0019	0.00274553
CRYAB	0.824814	0.967305	39513.4	40105.3	1.00595	0.00856019
BNIP1	0.825048	0.967305	4166.99	4171.85	0.998485	-0.00218708
CTBP2	0.825096	0.967305	2816.41	2824.91	0.998328	-0.0024139
PECR	0.82526	0.967305	892.369	893.056	1.00543	0.00780887
PGBD5	0.825305	0.967305	3209.67	3218.03	0.998071	-0.00278634
B2M	0.825339	0.967305	3028.69	3032.91	1.0049	0.0070483
LSM3	0.825392	0.967305	1740.21	1745.34	0.99846	-0.00222288
PROSC	0.825392	0.967305	9900.19	9928.56	0.998826	-0.00169531
NCKIPSD	0.825422	0.967305	16279.9	16282.5	0.998635	-0.00197008
PARK7	0.825447	0.967305	66540.2	66676	0.998707	-0.00186607
NUP210	0.82549	0.967305	2875.83	2882.44	0.998567	-0.00206865
DDX18	0.825798	0.967305	1953.33	1953.03	1.00164	0.00236248
PFKP	0.825847	0.967305	107626	107925	0.998209	-0.00258582
EXOC6B	0.825908	0.967305	11703.3	11720.3	0.999135	-0.00124777
DNAJC13	0.825953	0.967305	8896.16	8892.27	1.00137	0.00198201
C14orf159	0.826169	0.967409	29070.1	28934.9	1.0116	0.0166376
COG8	0.826798	0.967996	1240.29	1234.33	1.00246	0.00353962
TMEM132D	0.826997	0.968068	664.146	663.973	0.996986	-0.00435426
LAMA2	0.827114	0.968068	17823.6	17792	1.00242	0.0034868
MFSD11	0.827353	0.968199	820.796	809.927	1.00573	0.0082389
POLR3E	0.827661	0.968379	304.738	304.127	0.991756	-0.0119433
DNAJC21	0.827923	0.968379	224.296	226.133	0.994059	-0.00859705
CSNK1G3	0.827967	0.968379	7492.55	7486.5	1.00106	0.00152397
DIS3L2	0.828018	0.968379	7935.59	7947.63	1.00105	0.00151224
PRKAB2	0.828182	0.968422	3016.6	3027.84	1.00328	0.00472776
TRIM26	0.82844	0.968574	697.911	696.731	0.997125	-0.00415315
C19orf52	0.828925	0.96894	2989.72	2995.54	0.998285	-0.00247563
EIF4G2	0.829007	0.96894	21007.1	21023.8	1.0012	0.00173319
NDUFAF2	0.829325	0.969162	14440.5	14470.1	0.998183	-0.00262364
ELFN1	0.829477	0.96919	633.666	634.78	1.00308	0.0044356
PLEKHA5	0.830087	0.969473	12033.9	12057.4	0.998835	-0.00168113
DPP9	0.830148	0.969473	3861.89	3857.88	1.00102	0.00147746
ABCB7	0.830258	0.969473	7854.99	7849.37	1.00134	0.00193844
TANK	0.830305	0.969473	794.653	790.485	1.00351	0.00505902
CDH6	0.830357	0.969473	2143.44	2152.92	0.998298	-0.0024582
HBA2	0.830574	0.969521	199891	202309	0.993274	-0.00973575
CDH4	0.830653	0.969521	2459.78	2464.58	0.998205	-0.00259244
CHGB	0.831086	0.969877	21418.6	21319.8	1.00266	0.00383607
MARCH1	0.83159	0.970317	280.824	278.819	1.00731	0.0105014
DDX19A	0.831754	0.970359	15512.6	15572.4	0.998949	-0.00151728
PSMD10	0.832679	0.970756	8563.29	8574.31	0.998604	-0.00201564
COA3	0.832829	0.970756	7620.1	7633.46	0.99811	-0.00272949
WDR54	0.833255	0.970756	1079.37	1078.52	0.998349	-0.00238356
FMNL3	0.833327	0.970756	247.171	245.881	1.00596	0.00857093
NUDT15	0.833416	0.970756	401.029	401.015	0.99457	-0.00785552
AP4S1	0.833462	0.970756	808.828	814.792	0.996583	-0.00493848
HN1L	0.833504	0.970756	819.39	822.855	1.00318	0.00458582
FOSB	0.834011	0.970756	227.215	226.572	1.0068	0.00977897
MAGI2	0.834136	0.970756	25342.4	25345.5	1.00081	0.0011713
MBLAC2	0.834199	0.970756	11353.6	11368	0.998604	-0.00201561
CRYZL1	0.834297	0.970756	11814.9	11819.9	0.998826	-0.00169482
UNC79	0.834651	0.970756	777.044	772.048	1.00513	0.00737659
EIF1AD	0.834678	0.970756	442.34	443.59	1.00181	0.00260243
MAP1S	0.834877	0.970756	23318.1	23344.1	0.998514	-0.00214548
ZC3H11A	0.834879	0.970756	709.023	708.215	0.997813	-0.00315841
BAZ1B	0.834944	0.970756	2326.75	2332.98	0.99849	-0.00218017
RAD23B	0.835154	0.970756	20093.7	20088.5	1.00095	0.00136328
S100A12	0.8352	0.970756	863.867	887.351	1.00931	0.0133736
NCSTN	0.835489	0.970756	1120.82	1119.01	0.997487	-0.00363014
OS9	0.83557	0.970756	2186.06	2197.62	0.996248	-0.00542322
MOCS1	0.835726	0.970756	5308.6	5302.2	1.0016	0.0023022
SYN1	0.83574	0.970756	254794	255533	0.998122	-0.00271143
FBL	0.835906	0.970756	6798.29	6790.75	1.00166	0.00238591
NR2C2	0.8361	0.970756	745.354	746.134	0.997085	-0.00421153
CABP1	0.836154	0.970756	6917.24	6932.18	0.998191	-0.00261211
ZFYVE9	0.836393	0.970756	2196.89	2199.87	0.998581	-0.00204861
CTDP1	0.836534	0.970756	857.162	861.133	0.997262	-0.00395621
SYPL1	0.836771	0.970756	1671.07	1563.23	0.982666	-0.025227
IGKC	0.836772	0.970756	88.117	86.4482	1.00809	0.0116314
GLUD1	0.836967	0.970756	126307	126215	1.00199	0.00286301
CAP1	0.837255	0.970756	69084.5	69231.2	0.998987	-0.00146199
IREB2	0.837397	0.970756	327.863	328.558	1.00592	0.00851544
EBAG9	0.83757	0.970756	450.835	456.293	0.996157	-0.00555484
TMTC3	0.837602	0.970756	2630.09	2612.81	1.0019	0.00273206
VAMP7	0.83768	0.970756	3371.08	3382.28	0.998633	-0.00197367
OSBPL11	0.837817	0.970756	1132.87	1137.25	1.00322	0.00463349
UFM1	0.837818	0.970756	6087.01	6069.36	1.00287	0.00412951
MCMBP	0.838121	0.970756	478.403	477.083	1.00283	0.00407073
PPIF	0.838244	0.970756	20178.5	20167.4	0.998488	-0.00218258
WDR12	0.838446	0.970756	972.387	971.21	1.00233	0.00335584
HPCAL4	0.838769	0.970756	15148	15219.6	0.99725	-0.00397322
PDCD11	0.838797	0.970756	765.906	763.99	0.996505	-0.00505092
LRFN2	0.838858	0.970756	1318.96	1321.61	0.997674	-0.00336002
PDDC1	0.838939	0.970756	5283.02	5270.87	1.00113	0.00163267
ACTR3	0.839022	0.970756	28375.5	28416	0.999127	-0.00125987
TAB2	0.839158	0.970756	247.341	248.546	0.987538	-0.0180919
IGSF8	0.839386	0.970756	66440.8	66374.5	0.99855	-0.00209399
TAP2	0.839419	0.970756	1958.2	1972.87	0.997033	-0.00428718
C17orf59	0.839464	0.970756	2204.53	2206.26	1.00135	0.00195046
GALNT8	0.839466	0.970756	882.098	884.919	0.997603	-0.00346294
CGNL1	0.839609	0.970756	3126.3	3129.16	1.00158	0.00227939
USP34	0.839652	0.970756	182.914	181.679	1.0141	0.0202042
CDC123	0.839703	0.970756	261.413	263.129	0.994059	-0.00859664
PUM2	0.839967	0.970756	392.655	392.144	0.995993	-0.00579249
TMEM63B	0.840063	0.970756	2497.31	2496.8	0.998558	-0.00208252
H2AFY	0.840225	0.970756	20333.6	20312.6	1.00142	0.0020468
VPS26A	0.840391	0.970756	9713.52	9758.78	0.998562	-0.00207638
ZDHHC14	0.840483	0.970756	290.715	290.022	1.00494	0.00710909
RPL9	0.840717	0.970756	9287.42	9304.61	0.998847	-0.0016648
PARN	0.840722	0.970756	879.972	876.446	1.00222	0.00320369
RRAS	0.841054	0.970756	10046.4	10071.8	0.998545	-0.0021004
ATPAF2	0.841066	0.970756	1213.34	1215.87	0.998404	-0.00230378
TTC9B	0.841282	0.970756	1936.86	1924.05	1.00283	0.00407728
TMEM57	0.841293	0.970756	1102.45	1093.86	1.00241	0.00346848
C6	0.841331	0.970756	257.715	260.159	0.989909	-0.0146317
RBM28	0.841362	0.970756	553.479	552.394	1.00382	0.00549413
NHLRC2	0.841443	0.970756	6324.18	6335.6	0.998838	-0.00167697
CD14	0.841512	0.970756	2593.54	2635.57	0.994429	-0.00805939
PCMT1	0.841819	0.970756	52715.6	52745.7	1.00138	0.00198876
EPPK1	0.84184	0.970756	333.917	323.905	1.00879	0.0126293
DNM2	0.84185	0.970756	9297.84	9330.84	1.00172	0.00247381
MT-ND5	0.841948	0.970756	4095.49	4080.27	1.00224	0.00323338
BTN2A1	0.84196	0.970756	4077.43	4065.94	1.00324	0.00466222
PYGL	0.84211	0.970756	6314.51	6363.94	0.997191	-0.00405878
RNF213	0.842121	0.970756	2215.91	2206.44	1.00218	0.00313881
IPO8	0.842192	0.970756	241.561	239.093	1.00672	0.00965743
COPA	0.842327	0.970756	40007.9	40046.4	0.999172	-0.00119559
SGCE	0.842375	0.970756	731.497	734.372	0.997944	-0.00296935
TMEM74B	0.842471	0.970756	349.372	350.93	0.996501	-0.00505733
CSMD1	0.8425	0.970756	3768.29	3756.78	1.00127	0.00182652
NRD1	0.842574	0.970756	4621.11	4619.46	0.998403	-0.00230617
REEP1	0.842574	0.970756	6212.94	6193.42	1.00153	0.00220188
SYT5	0.843109	0.971185	6365.22	6355.07	1.00197	0.00283639
CAND2	0.843296	0.971185	5371.59	5367.66	0.997656	-0.0033852
PPCS	0.843465	0.971185	8338.41	8355.51	1.00133	0.00191565
HIST2H2AA4	0.84378	0.971185	1346.36	1351.46	1.02372	0.0338254
ALYREF	0.843838	0.971185	5613.44	5628.98	0.997405	-0.00374843
ADD3	0.843894	0.971185	48473.1	48670.1	0.998347	-0.00238654
FADD	0.844015	0.971185	139.303	139.241	0.995064	-0.00713917
YIPF3	0.844096	0.971185	199.749	198.183	1.00875	0.0125701
TAB1	0.844097	0.971185	4013.51	4018.29	0.998963	-0.00149752
SMTN	0.844251	0.971214	177.471	181.028	0.993634	-0.0092134
STK11	0.84446	0.971307	3081.11	3091.53	0.998938	-0.00153266
RAP1A	0.844946	0.971507	18128.1	18207.5	1.00195	0.00281763
LEO1	0.845001	0.971507	370.286	367.858	1.00543	0.00780575
CPS1	0.845017	0.971507	1408.52	1407.95	1.00218	0.00313522
LYVE1	0.845208	0.971519	561.034	565.194	0.993539	-0.00935147
CUL1	0.84596	0.971519	25807.7	25812.4	0.999132	-0.00125294
AGAP1	0.846041	0.971519	15169.9	15151.1	1.00087	0.00124838
TMEM41A	0.846112	0.971519	276.206	277.38	0.994645	-0.00774642
TMEM109	0.846152	0.971519	5088.66	5091.85	1.00178	0.0025624
GRN	0.846218	0.971519	292.881	294.681	0.993532	-0.00936235
BUD31	0.846327	0.971519	858.71	863.676	0.997529	-0.00356902
HSPA1B	0.846393	0.971519	132129	133236	0.997686	-0.00334172
ANKRD50	0.846919	0.971519	277.617	277.88	0.996098	-0.00564097
NUP93	0.846927	0.971519	12195.2	12202.6	0.999163	-0.00120789
PCDH19	0.846932	0.971519	4231.89	4218.88	1.00159	0.00229563
SNRK	0.847235	0.971519	2143.55	2140.91	1.00126	0.00181171
PLEKHA2	0.84725	0.971519	5444.94	5435.69	1.00128	0.00184487
ORC4	0.847316	0.971519	301.188	299.996	1.003	0.00432449
SCAF4	0.847394	0.971519	717.138	718.196	1.00189	0.0027208
EPHA7	0.84751	0.971519	711.26	710.604	1.00199	0.00286378
BRSK2	0.847727	0.971519	15194.3	15175.9	1.00086	0.00124684
KIAA0368	0.84775	0.971519	13456.4	13449.7	1.00106	0.00152299
APBA1	0.847793	0.971519	10790.5	10806.3	0.999043	-0.00138199
AGTPBP1	0.847841	0.971519	5527.41	5537.94	0.999043	-0.00138134
PDLIM3	0.847959	0.971519	1601.14	1604.55	0.997581	-0.00349426
NHLRC3	0.848132	0.971519	547.552	550.763	0.996025	-0.0057459
PSRC1	0.848147	0.971519	343.14	345.928	0.994664	-0.00771899
HSD17B10	0.848233	0.971519	20024	20074.3	0.998795	-0.00173889
ARL2BP	0.848263	0.971519	1478.88	1480.88	0.998748	-0.00180793
KAT7	0.848534	0.971519	422.933	424.709	0.995987	-0.00580086
ARPC5	0.848661	0.971519	10930.5	10968.1	0.998747	-0.001809
HDHD3	0.848727	0.971519	6834.39	6799.39	1.0022	0.00316425
PPIE	0.848762	0.971519	2565.7	2555.16	1.00272	0.00391398
EEF1B2	0.848992	0.971519	20181.8	20161.3	0.998709	-0.00186421
ZDHHC20	0.849142	0.971519	314.37	320.073	0.992642	-0.0106553
TRMT11	0.849241	0.971519	613.448	606.214	0.994488	-0.00797353
RPRD2	0.849248	0.971519	1208.07	1211.69	0.99667	-0.00481255
SCD	0.84946	0.971615	654.432	649.994	0.995388	-0.00666898
UBE2M	0.849684	0.971725	16827	16884.1	0.999054	-0.00136598
UNC45A	0.849953	0.971887	2462.11	2469.65	0.998535	-0.00211476
SBF1	0.850099	0.971907	43740.7	43731.5	1.00075	0.00108752
BLOC1S4	0.850576	0.972061	166.746	167.739	0.996232	-0.00544637
FNDC3A	0.850605	0.972061	2294.84	2289.07	1.00131	0.00188512
CALB2	0.850718	0.972061	24567	24670.5	0.997609	-0.0034537
GDPD1	0.850746	0.972061	12110.8	12074.4	1.00102	0.00147088
PLRG1	0.851011	0.972219	1038.19	1037.83	1.00194	0.00279617
RRAGD	0.851215	0.972241	957.7	959.96	0.99798	-0.00291656
C14orf166	0.851287	0.972241	18816.3	18864	0.998889	-0.00160409
SIRT5	0.851606	0.972347	7780.31	7744.11	1.00157	0.00226379
RLTPR	0.851636	0.972347	10306.7	10314.7	0.998468	-0.00221174
GIMAP5	0.852039	0.972661	945.044	948.856	0.997921	-0.00300242
ILF2	0.852457	0.972715	22544.3	22524.9	0.998968	-0.00148973
FAM213B	0.852502	0.972715	8292.06	8294.89	0.998357	-0.00237201
NOSIP	0.85257	0.972715	607.173	610.597	0.997609	-0.0034538
VASP	0.852598	0.972715	2779.81	2782.74	1.00168	0.00242612
WIBG	0.853128	0.972894	2838.81	2839.35	1.00127	0.0018299
NLGN2	0.853154	0.972894	9152.96	9131.89	1.00112	0.00161056
VDAC3	0.853168	0.972894	96158.8	96011	1.00138	0.00198316
GAPVD1	0.853268	0.972894	22972.3	23029.8	0.999232	-0.00110795
CNKSR2	0.853507	0.972901	14972.3	14965.1	1.00086	0.00123886
TMEM35	0.85353	0.972901	7022.53	7046.96	0.99762	-0.00343707
SNRPG	0.854038	0.973281	4771.67	4782.74	0.998379	-0.00233998
ZAK	0.854154	0.973281	468.645	469.764	0.996702	-0.00476526
PTPRN	0.854354	0.973281	9377.04	9328.49	1.00179	0.00257786
MCF2L	0.854425	0.973281	5917.96	5913.63	1.00095	0.00137232
GSPT1	0.85503	0.973281	26844.8	26944.2	0.998891	-0.00160023
IDNK	0.855298	0.973281	512.757	519.028	0.991849	-0.0118073
FRZB	0.855311	0.973281	612.068	606.998	0.993815	-0.0089508
THBS1	0.855441	0.973281	490.015	495.545	0.994102	-0.00853359
FUK	0.855447	0.973281	5170.68	5180.91	1.00141	0.00202571
SERPINA3	0.85565	0.973281	11626.1	11611.9	1.00726	0.0104375
ANO8	0.855655	0.973281	2404.9	2405.17	0.998678	-0.00190868
CD163	0.855957	0.973281	2442.53	2489.43	1.00581	0.00835374
TENM3	0.856047	0.973281	2352.5	2359.19	1.00171	0.00246547
TRAPPC12	0.856247	0.973281	8260.18	8262.61	1.00075	0.00108266
RADIL	0.856306	0.973281	267.144	262.56	1.00574	0.00826027
NUP35	0.856349	0.973281	1334.46	1338.9	0.998039	-0.00283182
TSR2	0.85639	0.973281	3984.49	4012.18	0.997598	-0.00346954
FAM120B	0.856678	0.973281	4047.34	4045.23	0.998496	-0.00217163
NRIP3	0.856702	0.973281	622.243	622.567	0.995958	-0.00584267
PALMD	0.856713	0.973281	519.754	522.152	0.99684	-0.0045655
ARHGAP1	0.856768	0.973281	21001	21044.7	0.998803	-0.00172766
MDH1	0.856786	0.973281	130287	130204	1.00119	0.00171299
PIKFYVE	0.85681	0.973281	5437.59	5440.94	1.00089	0.00128006
FAM98B	0.857134	0.973503	9700.55	9701.27	1.00105	0.00151626
RASA1	0.857288	0.973533	10385.1	10384	1.00114	0.00163837
MIEN1	0.857421	0.973539	6591.65	6601.21	0.998816	-0.00170948
BCL2L1	0.857783	0.973635	1290.35	1308.3	1.00412	0.00593635
RAB3D	0.857853	0.973635	3742.41	3757.05	0.997102	-0.00418743
LIN7A	0.857926	0.973635	14201.9	14173.2	1.00115	0.00166177
CTSA	0.858059	0.973635	3045.9	3033.94	1.00241	0.00346647
LPCAT3	0.858191	0.973635	583.227	585.406	0.996357	-0.005265
FTSJ3	0.858283	0.973635	489.574	490.064	1.00345	0.00496186
RPS6KB1	0.858404	0.973635	1905.75	1912.15	0.998473	-0.00220458
TTYH1	0.858708	0.973835	8976.27	8982.35	1.00195	0.00281584
RPF2	0.858888	0.973891	270.323	271.83	0.991527	-0.0122764
VAV3	0.859019	0.973891	299.699	301.082	0.996716	-0.00474602
BACE1	0.859142	0.973891	1575.48	1584.83	0.998052	-0.00281376
SEC61A1	0.859457	0.974	1063.84	1064.61	1.00178	0.00256777
FBXO27	0.859495	0.974	544.933	547.429	0.996295	-0.00535572
RAB26	0.86001	0.974187	373.344	374.566	0.995696	-0.00622319
IGFBP2	0.860011	0.974187	1947.4	1960.13	0.99757	-0.00351043
PUSL1	0.860162	0.974187	241.714	241.792	1.00474	0.00682191
PCF11	0.860173	0.974187	171.438	172.603	0.993261	-0.00975551
SCLY	0.860797	0.974656	3332.76	3340.81	0.997949	-0.00296257
POLR3A	0.860843	0.974656	731.027	729.647	1.00302	0.00434742
MTCH1	0.861183	0.974702	26096.6	25997.4	1.00111	0.00160268
MEA1	0.861219	0.974702	584.862	587.489	0.997895	-0.00303968
HEPACAM	0.861316	0.974702	36148.6	36436.2	0.997565	-0.00351662
PRKAR1B	0.861476	0.974702	7016.17	7019.95	0.998694	-0.00188544
SNF8	0.861526	0.974702	4295.54	4305.65	0.99885	-0.0016604
SPP1	0.862072	0.975124	1335.22	1406.79	0.994478	-0.0079888
TOMM20	0.862286	0.975124	5378.44	5406.07	0.998333	-0.00240752
SH3BP4	0.862532	0.975124	395.576	395.207	1.00346	0.00498229
THG1L	0.862629	0.975124	592.423	596.042	0.996624	-0.00487871
NID1	0.862725	0.975124	13170.8	13148.5	1.00264	0.0038044
COQ6	0.862767	0.975124	7497.07	7490.92	1.00211	0.00303478
ATP6V1G1	0.862797	0.975124	4572.49	4568.7	1.00175	0.00251796
CDR2L	0.862973	0.975178	966.196	967.559	1.00223	0.00320924
AP1S2	0.863213	0.975248	1682.78	1684.22	0.998761	-0.00178858
ANKRD63	0.863292	0.975248	367.342	368.707	1.00574	0.00825627
CACNA1I	0.864326	0.975907	316.289	309.958	1.00885	0.0127178
TF	0.864482	0.975907	72542.7	73213.5	0.9957	-0.00621738
MAP2K5	0.86465	0.975907	1499.61	1493.73	0.99568	-0.00624565
ENTHD2	0.864754	0.975907	229.12	230.374	0.993994	-0.0086914
ACSF3	0.86478	0.975907	15534.4	15439.1	1.00242	0.00349223
STON2	0.86487	0.975907	2725.04	2719.84	1.00197	0.00283646
CPEB2	0.864872	0.975907	1669.23	1670.7	1.00122	0.00176331
MED28	0.865015	0.975907	471.962	469.543	1.00341	0.00491724
SNX24	0.865138	0.975907	335.859	340.814	0.996153	-0.00556087
MPDU1	0.86537	0.975907	225.851	224.622	1.0122	0.0174958
PHACTR4	0.865382	0.975907	461.884	465.724	0.995517	-0.00648268
OLIG2	0.865417	0.975907	178.225	179.127	0.993859	-0.00888633
CDC16	0.866352	0.976782	1946.37	1942.77	1.00091	0.00131641
JAK2	0.866869	0.976782	469.817	467.997	0.995556	-0.00642571
EIF3E	0.866876	0.976782	7403.28	7401.15	1.00066	0.000951333
FIP1L1	0.866928	0.976782	1064.36	1066.83	0.997437	-0.00370227
NUDCD1	0.866964	0.976782	4040.65	4041	0.998881	-0.00161556
GPAA1	0.866965	0.976782	2162.36	2158.59	1.0013	0.00187871
S100A8	0.86712	0.976812	664.518	702.189	0.992523	-0.0108281
SNRPC	0.867547	0.977006	2208.14	2229.04	0.995934	-0.00587799
GRAMD1A	0.86763	0.977006	1037.23	1037.76	1.00176	0.0025424
CCDC136	0.867678	0.977006	6733.61	6714.29	1.00123	0.00177403
NETO1	0.868343	0.977568	630.187	629.81	1.00142	0.00204859
EPS15	0.868565	0.977568	13207.6	13249.7	1.00129	0.00186604
FRMD4A	0.86862	0.977568	7208.05	7203.81	0.999272	-0.00105072
SCG3	0.868832	0.977568	25240.1	25212.7	1.00178	0.00256824
MAN2B2	0.868919	0.977568	1051.93	1050.43	0.996422	-0.00517177
AMPH	0.869028	0.977568	128556	128224	1.00122	0.00176165
FAM175B	0.869078	0.977568	5712.67	5700.53	1.00083	0.00120184
LDB2	0.870105	0.978065	179.379	179.342	0.994339	-0.00818974
NLN	0.870116	0.978065	13829.5	13773.5	0.997813	-0.00315818
LMBRD1	0.870159	0.978065	761.75	762.347	1.00175	0.00252733
TSHZ3	0.870162	0.978065	898.698	914.208	0.987525	-0.0181102
KCNA3	0.870165	0.978065	1622.53	1628.08	1.00182	0.00262091
OXA1L	0.87033	0.978065	5247.99	5217.71	1.00133	0.00191235
FAM49B	0.870867	0.978065	31075.8	31137.5	0.999102	-0.00129555
RAB9B	0.870959	0.978065	2733.2	2729.04	1.00126	0.00181042
IFI16	0.871036	0.978065	2151.88	2154.93	1.00241	0.00347063
RIT2	0.871071	0.978065	1204.64	1201.87	1.00202	0.00291802
DMD	0.871109	0.978065	11829.9	11840.7	1.001	0.00144442
SMARCA5	0.871142	0.978065	7969.34	7977.95	1.00113	0.00163429
QPCTL	0.871248	0.978065	605.846	605.777	0.997891	-0.00304621
KCNIP2	0.871389	0.978065	769.07	768.155	0.996847	-0.00455549
PEF1	0.871622	0.978065	5676.24	5682.18	1.00103	0.00148188
KLHL26	0.871632	0.978065	1538.74	1539.54	0.99869	-0.0018908
THOC1	0.871781	0.978065	565.064	566.225	0.997548	-0.00354118
RFC5	0.871923	0.978065	198.832	199.233	1.00429	0.00617523
CACNB2	0.872104	0.978065	11776.2	11796.2	0.999099	-0.00130108
BOD1	0.872157	0.978065	255.462	257.307	0.99681	-0.00460915
TMEM33	0.872224	0.978065	6104.05	6088.13	1.00115	0.00166006
PTPN18	0.872727	0.978074	89.4925	90.9397	0.984227	-0.0229366
AKAP13	0.872788	0.978074	438.5	439.127	0.997446	-0.00368935
SERPINC1	0.872857	0.978074	3411.46	3424.59	1.00419	0.00602989
MAPK8IP1	0.873121	0.978074	1685.56	1684.74	1.00134	0.00193355
ANKFY1	0.873189	0.978074	23750.4	23726.8	1.00076	0.00110126
DSP	0.873369	0.978074	1975.24	1986.59	1.0058	0.00834792
CA5B	0.873415	0.978074	769.023	765.534	1.00474	0.00682314
DHODH	0.873517	0.978074	2775.81	2774.21	0.998156	-0.00266209
SUN1	0.873532	0.978074	2178.84	2177.25	0.998798	-0.00173531
TBL2	0.873576	0.978074	3721.42	3726.13	0.998923	-0.00155461
HMGN4	0.873698	0.978074	3271.72	3285.3	0.997575	-0.00350244
SLITRK1	0.873777	0.978074	2022	2027.84	1.0011	0.00159002
BID	0.8743	0.978248	1132.65	1132.66	1.00143	0.00206016
FARP2	0.874348	0.978248	850.2	853.503	0.997865	-0.00308379
CDC26	0.87447	0.978248	801.474	805.392	0.997316	-0.00387711
ARL6IP4	0.874636	0.978248	1097.93	1094.83	1.00218	0.00314076
ZCCHC6	0.87465	0.978248	209.807	207.795	1.00572	0.00822161
WWOX	0.87478	0.978248	2016.54	2019.03	0.998082	-0.00276946
PIK3CD	0.87498	0.978248	640.93	640.775	1.00267	0.00384972
AMPD3	0.875222	0.978248	5377.64	5364.15	1.0021	0.00303124
NUP205	0.875331	0.978248	7085.34	7081.62	1.00088	0.00126829
MYO5B	0.875461	0.978248	779.316	795.667	0.992623	-0.0106819
KIAA1217	0.875498	0.978248	24191.3	24217	1.00087	0.00125786
SLC2A12	0.875536	0.978248	202.137	203.117	0.996657	-0.00483123
SLC27A4	0.875666	0.978248	15918.6	15892.4	1.00085	0.00122681
PTPRG	0.875821	0.978248	2448.02	2446.42	1.00123	0.00177804
ITCH	0.875864	0.978248	6943.3	6951.37	0.99903	-0.0014003
CDH5	0.87624	0.978331	510.133	509.773	1.0022	0.00317658
REL	0.87632	0.978331	538.006	536.42	1.00325	0.00468714
HLA-A	0.876325	0.978331	8622.44	8678.85	0.996364	-0.00525559
RNF149	0.876577	0.97835	287.47	290.531	0.996214	-0.00547265
POU3F3	0.876674	0.97835	580.861	578.926	1.00248	0.00358025
ACOT4	0.876876	0.97835	387.866	381.639	1.00743	0.010681
HNRNPUL2	0.876986	0.97835	30187.2	30205.5	0.999222	-0.0011226
VSTM2B	0.876998	0.97835	353.845	355.949	0.997111	-0.00417454
SUSD5	0.877115	0.97835	1693.37	1694.1	1.00198	0.00284879
WDR36	0.877476	0.978383	976.1	975.148	1.002	0.00288103
PTPRM	0.877567	0.978383	1311.14	1311.98	0.998223	-0.00256526
FERMT3	0.87768	0.978383	994.461	999.365	0.997573	-0.00350637
GABARAP	0.878055	0.978383	1102.61	1116.27	0.997099	-0.00419064
IGFBP6	0.878203	0.978383	466.128	464.617	1.00299	0.00430919
TPI1	0.878331	0.978383	109829	109943	0.998957	-0.00150553
USP30	0.878356	0.978383	1958.78	1956.91	0.999035	-0.00139292
GFOD1	0.878411	0.978383	4627.08	4615.4	1.00088	0.00126459
RAB8A	0.878423	0.978383	2979.16	2990.33	0.998976	-0.00147776
WDR18	0.878432	0.978383	1122.39	1121.71	0.998791	-0.00174535
C2orf69	0.878562	0.978384	3862.19	3863.91	0.998883	-0.00161292
PANK1	0.878831	0.97854	689.077	685.151	0.997575	-0.00350292
SERINC3	0.879244	0.978857	3693.65	3711.41	0.998238	-0.00254383
NDUFAF4	0.879692	0.979081	13728.9	13740.8	0.997586	-0.00348659
SEPTIN4	0.879827	0.979081	67562.9	67940.3	0.998613	-0.00200227
KCNH7	0.879832	0.979081	274.325	274.122	0.995802	-0.0060688
MOB1B	0.880223	0.979088	4838.65	4856.71	0.998557	-0.00208269
CELF6	0.880234	0.979088	994.909	986.585	1.00201	0.00289053
ADCY3	0.880371	0.979088	1433.85	1434.24	0.998129	-0.00270143
SLC25A18	0.88053	0.979088	2418.44	2430.14	0.99846	-0.00222279
KCND2	0.880568	0.979088	1508.38	1512.29	0.998902	-0.00158497
DCAF11	0.880911	0.979088	695.246	697.071	0.998758	-0.00179366
RIC8A	0.880995	0.979088	8751.62	8773.96	1.00096	0.00139032
PACSIN3	0.881009	0.979088	3512.65	3516.42	1.00129	0.0018589
LRP8	0.881024	0.979088	220.998	219.625	0.99338	-0.00958248
USP4	0.881128	0.979088	4209.61	4203.54	1.00107	0.00153998
TRPV2	0.881693	0.979573	4712.43	4747.45	0.996991	-0.00434695
INPP5D	0.882053	0.979596	848.907	852.175	0.997498	-0.00361463
NMNAT1	0.882137	0.979596	207.74	209.484	0.995576	-0.00639672
TMF1	0.88223	0.979596	1195.94	1198.56	0.998577	-0.00205373
LMOD1	0.882276	0.979596	589.605	591.308	1.00478	0.00688449
PDZD8	0.882359	0.979596	3972.79	3981.92	0.999223	-0.00112102
CCZ1	0.88292	0.980076	6676.27	6686.76	0.999229	-0.00111234
SPHK2	0.883349	0.980217	398.094	395.243	0.997613	-0.00344802
KIF1C	0.883398	0.980217	828.572	826.284	1.0015	0.00215529
MPHOSPH10	0.883533	0.980217	425.689	426.187	0.99713	-0.00414711
CSE1L	0.88374	0.980217	32487.1	32557.8	0.999086	-0.00131981
PNN	0.883865	0.980217	9765.92	9781.62	0.999088	-0.00131632
PDE1B	0.884035	0.980217	13626.3	13620	1.001	0.00143629
CXorf38	0.884137	0.980217	763.227	761.383	1.0031	0.00447043
PGGT1B	0.884297	0.980217	2474.9	2481.1	0.998654	-0.00194333
FAM126B	0.884378	0.980217	9321.38	9324.81	0.999179	-0.00118442
DOCK11	0.884411	0.980217	1830.86	1826.87	0.998332	-0.00240838
CPEB3	0.884556	0.980217	8324.39	8313.55	1.00076	0.00108919
APOA2	0.884663	0.980217	5960.98	6142.71	0.993748	-0.0090482
TRIP12	0.884724	0.980217	3293.89	3301.55	0.999134	-0.00124986
C11orf96	0.885515	0.980499	306.517	308.248	1.00452	0.00650434
RFXAP	0.885589	0.980499	111.68	110.936	0.997144	-0.00412687
ASNS	0.885657	0.980499	5523.38	5540.72	0.997474	-0.00364832
LYRM4	0.885673	0.980499	7985.21	7932.35	1.00177	0.00254686
PCNP	0.885868	0.980499	10027.1	10047.1	1.00144	0.00207209
FOXJ3	0.886137	0.980499	117.105	118.26	0.995017	-0.00720726
GGCX	0.886139	0.980499	219.031	221.066	0.994762	-0.00757645
UMPS	0.886224	0.980499	5238.93	5246.1	0.9989	-0.00158798
ITGAM	0.886228	0.980499	1387.38	1389.41	0.998311	-0.00243916
ACADM	0.88627	0.980499	16274.4	16237.3	1.00205	0.00295717
ZMAT4	0.886485	0.980546	372.187	360.821	1.0065	0.00934683
RTN4IP1	0.886571	0.980546	6602.11	6609.92	0.998698	-0.00188011
GIT2	0.886753	0.980605	6026.17	6025.72	0.999448	-0.000796297
CACHD1	0.887013	0.98075	2893.34	2907.03	0.998442	-0.00224918
RAB23	0.887361	0.980893	14060.3	14053.4	1.00101	0.00145481
MPI	0.887401	0.980893	17788.5	17823.3	0.998668	-0.00192229
ASL	0.887603	0.980923	5677.65	5658.94	0.998501	-0.00216453
U2SURP	0.887686	0.980923	4927.07	4919.32	0.999236	-0.0011032
PSMB3	0.887828	0.980933	8746.5	8768.26	1.00131	0.00188923
DCUN1D4	0.887954	0.980933	712.85	711.154	0.998152	-0.00266811
RPS9	0.88844	0.981307	23090.4	23123.2	0.999012	-0.00142595
TPP1	0.888671	0.981307	10955.3	10997.8	0.998267	-0.00250297
TTC9C	0.88868	0.981307	2103.16	2094.95	1.00166	0.0023923
GDPGP1	0.889355	0.981392	1295.38	1306.46	1.00386	0.00556406
VPS13C	0.889368	0.981392	39398.6	39430.2	0.999293	-0.001021
DYNLRB1	0.889403	0.981392	10553.1	10628.8	0.99866	-0.00193509
CNOT1	0.889418	0.981392	14916.3	14895.7	1.00048	0.000693329
EARS2	0.889472	0.981392	10962.8	10879	1.002	0.00288422
CTNNA1	0.889532	0.981392	8141.96	8173.63	1.00156	0.00225353
LOH12CR1	0.890288	0.982083	3835.45	3846.13	0.999184	-0.00117795
SLC25A32	0.89055	0.98223	957.521	951.974	1.00155	0.00224057
DNAJB6	0.89111	0.982583	13670	13655.1	1.00087	0.00125525
COX17	0.891129	0.982583	5501.36	5492.52	1.002	0.00287678
TRMT112	0.89146	0.982806	1234.64	1233.59	1.00107	0.00153887
ZMPSTE24	0.891867	0.983066	7715.28	7725.28	0.999003	-0.0014395
COL1A1	0.891955	0.983066	17905.5	17708.2	1.0107	0.0153587
TMCO1	0.892093	0.983069	2433.57	2436.64	1.00148	0.00212642
ENTPD2	0.892217	0.983069	1337.9	1334	0.99635	-0.00527588
CCT7	0.892738	0.983137	54840.3	54897.5	0.999386	-0.000886775
MRPS21	0.892834	0.983137	172.145	173.085	0.99685	-0.00455143
PTS	0.892934	0.983137	327.585	327.142	1.00234	0.00337317
TNK2	0.893063	0.983137	869.956	873.277	0.998262	-0.00250933
UQCC1	0.893208	0.983137	4451.44	4428.42	1.00133	0.00192383
KIF21B	0.893306	0.983137	3205.29	3206.41	1.00115	0.00165231
NXN	0.893681	0.983137	565.691	564.615	1.00193	0.00277526
NPL	0.89381	0.983137	167.21	165.823	0.995078	-0.0071187
BTBD17	0.893831	0.983137	809.523	811.178	1.00318	0.00458708
MAP7D2	0.89389	0.983137	25639.9	25713	0.998997	-0.00144758
AS3MT	0.893935	0.983137	1025.24	1037.49	0.997556	-0.00353074
TGFBR1	0.894116	0.983137	107.015	111.426	0.991189	-0.0127677
THBS4	0.894195	0.983137	387.497	388.433	1.00286	0.00412541
SLC12A5	0.894197	0.983137	65097.5	64939.2	1.00096	0.00139029
CDA	0.894436	0.983137	302.539	302.531	0.99677	-0.00466787
ZMIZ1	0.894509	0.983137	609.943	609.98	1.00104	0.00150436
ITIH3	0.894525	0.983137	477.989	476.227	1.00371	0.00534008
STK10	0.89475	0.983137	500.172	500.472	0.995865	-0.00597838
GPRASP2	0.89481	0.983137	4757.21	4767.77	0.998991	-0.00145635
COL4A1	0.894867	0.983137	2899.22	2888.66	1.00304	0.00437255
YARS2	0.895096	0.983142	7732.18	7682.56	1.00102	0.00146893
TSPAN5	0.895132	0.983142	413.28	411.928	1.00318	0.00458402
GADD45GIP1	0.895259	0.983142	1308.57	1308.95	0.998677	-0.00191064
FCGR1A	0.895623	0.98325	324.879	325.49	1.00331	0.00476059
WNK2	0.895702	0.98325	29095.9	29072.6	1.00055	0.000792383
SLC6A17	0.895995	0.98325	12415.2	12390.4	1.00142	0.00204207
FAM221A	0.896044	0.98325	974.314	976.139	0.997019	-0.00430735
GOLGA4	0.896052	0.98325	8618.88	8613.18	0.999458	-0.000781992
LMF2	0.896135	0.98325	1052.19	1048.89	0.998132	-0.0026976
CSAD	0.896748	0.983781	314.237	314.544	1.00207	0.00298627
EIF3A	0.897232	0.984093	44018.1	44082.1	1.00061	0.000886377
CLDN5	0.897291	0.984093	1041.67	1049.65	0.997259	-0.00396013
AKT1S1	0.897559	0.984244	1103.07	1125.33	1.00309	0.00444998
FLII	0.898213	0.984356	13801.6	13788.6	1.00047	0.000677121
GGT7	0.898418	0.984356	11772.3	11752.6	1.00072	0.00103892
SSBP3	0.898583	0.984356	979.904	981.786	0.998646	-0.00195457
PRRC2C	0.899058	0.984356	10655.9	10669.6	1.00079	0.00113228
APOA1BP	0.899084	0.984356	17929.6	17982.6	0.998898	-0.00159045
PRR18	0.899085	0.984356	280.666	276.86	1.00483	0.00694941
CFH	0.899196	0.984356	8309.92	8364.04	0.997456	-0.00367466
PDXK	0.899228	0.984356	19129.5	19169.3	1.00078	0.00112837
ATP7A	0.899401	0.984356	280.741	281.777	0.997489	-0.00362782
NCBP2	0.899429	0.984356	1433.87	1433.42	0.998941	-0.00152922
TIMM22	0.89946	0.984356	2201.22	2213.32	0.99788	-0.00306197
PDXDC1	0.899468	0.984356	1774.66	1772.65	0.998819	-0.00170414
LRRC49	0.899717	0.984356	713.489	713.541	0.998001	-0.00288687
PECAM1	0.899827	0.984356	3473.34	3473.66	1.00131	0.00188811
POLRMT	0.899834	0.984356	1016.75	1012.03	0.998162	-0.00265431
TMEM246	0.899851	0.984356	382.819	385.228	0.997616	-0.00344332
AQP1	0.899967	0.984356	1986.47	1961.74	1.00492	0.0070776
TAF10	0.900174	0.984356	438.574	440.032	0.99788	-0.00306159
SLC25A33	0.90018	0.984356	505.888	506.851	0.997544	-0.00354706
C9orf172	0.900253	0.984356	15235.4	15245.3	1.0007	0.00100282
POMK	0.900434	0.98441	2302.93	2296.66	0.997559	-0.00352553
SCOC	0.900618	0.98441	816.716	806.071	0.993631	-0.00921796
RALGPS1	0.900766	0.98441	638.04	636.986	0.998634	-0.00197214
METTL16	0.900821	0.98441	213.745	214.295	0.998136	-0.00269163
MACROD2	0.901153	0.984471	5763.66	5764.3	0.999025	-0.0014077
COTL1	0.901623	0.984471	21587.9	21564.2	0.998789	-0.00174796
PIP5K1B	0.901673	0.984471	603.18	604.161	0.998794	-0.00174096
ACO1	0.901824	0.984471	34430.8	34621.9	0.998887	-0.00160637
ERCC6L	0.901841	0.984471	443.421	423.392	1.00863	0.0123939
SMPD1	0.90192	0.984471	740.822	741.582	0.997799	-0.00317924
CCDC85A	0.902072	0.984471	2072.36	2071.7	0.99898	-0.00147294
UBLCP1	0.90216	0.984471	5408.05	5401.24	0.997963	-0.00294129
TRIM2	0.902168	0.984471	59713.3	59848.5	1.00077	0.00110686
AKTIP	0.902172	0.984471	455.336	456.121	0.997638	-0.00341228
SDC2	0.902584	0.984559	931.87	925.583	1.00326	0.00469474
LTA4H	0.902611	0.984559	38460.9	38483.4	1.00075	0.00108827
SYNE1	0.902642	0.984559	126409	126108	1.0005	0.0007164
KRT16	0.902962	0.984767	561.227	575.567	0.992755	-0.0104908
SCRN1	0.903101	0.984777	61121.8	61274.9	0.999206	-0.00114655
PAIP2	0.903271	0.984821	942.881	932.399	0.996582	-0.0049397
NLGN4X	0.903464	0.98489	3155.32	3140.7	1.00076	0.00109603
SMARCA2	0.903959	0.985289	7937.45	7941.27	0.999447	-0.000798659
SMG7	0.904345	0.985515	671.254	670.157	1.00164	0.00236677
VTN	0.904615	0.985515	2424.7	2375.52	1.0042	0.00603989
AFTPH	0.904621	0.985515	3831.98	3832.87	1.00073	0.00105752
LHX4-AS1	0.904686	0.985515	2398.96	2389.93	1.00096	0.00138604
MTERF4	0.904852	0.985555	331.56	329.681	1.00211	0.00304584
CCKBR	0.905464	0.98608	203.174	203.625	0.997393	-0.00376643
PRMT3	0.905746	0.986246	732.139	730.716	1.0014	0.00202415
EIF4E2	0.905966	0.986334	1998.38	2000.43	1.00092	0.00133224
DCN	0.90621	0.986334	1947.64	1876.79	1.00431	0.00619793
UHRF1BP1L	0.906217	0.986334	10164.1	10165.3	1.0005	0.000721709
SDCBP	0.906355	0.986343	5034.13	5042.02	0.999125	-0.00126265
DOCK6	0.907473	0.987232	124.413	124.71	0.996611	-0.00489745
RAD50	0.907861	0.987232	6114.8	6120.92	0.99914	-0.00124141
DCP2	0.908015	0.987232	582.29	590.803	1.00317	0.00456088
GCLC	0.908016	0.987232	23116.6	23234.9	0.999103	-0.00129449
MYEF2	0.908055	0.987232	19159.1	19154.9	0.999151	-0.00122478
LRRN1	0.90816	0.987232	445.416	442.924	0.998122	-0.0027125
CKMT2	0.908277	0.987232	239.539	238.517	0.996548	-0.00498844
DHRS11	0.908368	0.987232	7915.58	7907.03	0.99881	-0.00171802
MT-ND3	0.908418	0.987232	836.876	834.93	1.00231	0.00333124
WDFY3	0.908582	0.987232	15624.6	15636.7	0.99961	-0.000562053
ADH5	0.908832	0.987232	38679.8	38605.6	1.00113	0.00163338
ARSA	0.908852	0.987232	1810.68	1814.65	0.99739	-0.00376977
MIF	0.909006	0.987232	10430	10419.1	1.00118	0.00170124
TENM4	0.909046	0.987232	8753.12	8755.66	0.999337	-0.000956486
TANC2	0.909122	0.987232	21687.6	21667	0.999123	-0.00126539
CCP110	0.909302	0.987287	964.132	967.137	0.998377	-0.00234329
PRKAR2A	0.909585	0.987373	31300.3	31356.2	0.999543	-0.000659513
KIAA1147	0.909727	0.987373	784.209	787.868	0.998447	-0.00224206
ARNT2	0.909771	0.987373	3183.07	3172.53	1.00086	0.00124517
SNRPB2	0.909957	0.987392	1930.55	1927.89	0.999041	-0.00138373
TJAP1	0.910049	0.987392	281.222	281.447	0.996032	-0.00573549
RHBDL3	0.9105	0.98763	461.914	460.814	1.00201	0.00290024
TRUB2	0.910529	0.98763	222.024	223.302	0.994269	-0.00829236
EFNB3	0.910675	0.987647	1369.44	1364.63	1.00098	0.00141124
MAP2K3	0.910804	0.987647	564.281	568.799	0.997478	-0.00364261
GID4	0.911168	0.987901	237.688	235.825	0.997037	-0.00428127
CABIN1	0.911363	0.987971	340.9	339.935	1.00255	0.00367776
TST	0.911862	0.988254	6968.44	6931.44	1.00145	0.00208458
AFM	0.911962	0.988254	491.201	499.537	0.996604	-0.00490841
C7orf25	0.912141	0.988254	631.297	630.484	1.00191	0.0027546
SNCG	0.91227	0.988254	72296.4	72434	0.998818	-0.00170677
RBBP6	0.912391	0.988254	771.705	771.54	1.00158	0.00227444
RLBP1	0.912404	0.988254	5645.31	5584.67	1.00237	0.003415
COL4A3BP	0.912616	0.988325	4854.02	4853.54	0.999462	-0.000776953
RNMTL1	0.912731	0.988325	1879.27	1884.22	1.00156	0.00225484
NEK1	0.913825	0.98916	762.686	759.094	1.00619	0.00890111
CACNB1	0.913887	0.98916	4752.03	4762.59	0.999243	-0.00109264
PSMB4	0.913892	0.98916	8476.24	8466.51	0.998141	-0.0026846
COQ3	0.914028	0.989166	5656.7	5670.1	0.998664	-0.00192852
LSP1	0.914808	0.989524	434.188	439.951	0.995706	-0.00620799
NOP14	0.914863	0.989524	177.385	179.032	0.996146	-0.00557104
TBPL1	0.914871	0.989524	348.016	347.784	1.00179	0.00258301
ASPH	0.91488	0.989524	15568.1	15547	0.9992	-0.00115447
USP43	0.915051	0.989569	752.137	753.596	0.997705	-0.00331526
UQCR11	0.915412	0.989817	37.1317	41.5858	0.991398	-0.0124637
C20orf24	0.915648	0.989882	398.462	396.235	1.00232	0.00334256
MRPS26	0.915732	0.989882	4429.61	4408.38	1.00099	0.00143222
RAPGEFL1	0.916234	0.990283	280.588	277.324	0.997601	-0.00346575
LGALS8	0.917054	0.99071	3802.57	3822.12	0.999111	-0.00128375
DNAJB12	0.91722	0.99071	1842.08	1842.13	0.999315	-0.000989147
DUSP3	0.917248	0.99071	17771.2	17803.9	0.999242	-0.00109439
EPN2	0.917274	0.99071	7762.44	7793.51	1.00083	0.00119448
TANC1	0.917281	0.99071	373.581	377.844	0.993769	-0.0090169
MROH1	0.917591	0.990852	28377	28303.4	0.999183	-0.00117963
MTIF3	0.917766	0.990852	3623.26	3625.25	0.9992	-0.00115532
BIRC2	0.917803	0.990852	1925.42	1923.87	0.999306	-0.0010021
SYT11	0.9181	0.991004	3211.37	3219.94	0.99927	-0.00105423
WDR5	0.91822	0.991004	2868.67	2872.25	0.999419	-0.000838931
AATK	0.918346	0.991004	2087.87	2089.86	0.999218	-0.0011286
FAM219A	0.918689	0.991004	1058.06	1055.78	1.00189	0.00272075
TUBA8	0.91869	0.991004	28310.8	28269.1	1.00113	0.0016323
THUMPD3	0.918781	0.991004	1034.36	1033.26	1.00098	0.00140774
FAM136A	0.918857	0.991004	8477.77	8455.11	1.00105	0.00151069
VDAC1	0.919157	0.991186	327596	327330	1.00079	0.00113227
ATP5H	0.919344	0.991223	59214.6	59095.3	1.00084	0.00121001
FBP1	0.91964	0.991223	188.998	189.928	1.00224	0.00322932
TUSC3	0.919875	0.991223	2183.84	2180.16	0.998741	-0.00181747
SNX12	0.920141	0.991223	16394.5	16389.1	1.00046	0.000665976
MAP3K10	0.920186	0.991223	1883.16	1881.46	1.00058	0.000842864
CDKN2C	0.920236	0.991223	622.549	626.18	0.998005	-0.00288088
FAM124A	0.920259	0.991223	215.064	215.134	1.00229	0.00329433
BGN	0.92057	0.991223	7205.21	7602.99	0.993923	-0.00879414
TEX2	0.920772	0.991223	7679.98	7695.39	1.00049	0.000712067
NOL6	0.920907	0.991223	232.63	231.284	1.0029	0.00418218
APOOL	0.920914	0.991223	10313.8	10304.5	0.999137	-0.00124604
SERPINF2	0.921115	0.991223	483.184	494.309	1.00441	0.00635045
FN3K	0.921612	0.991223	20876	20892.6	1.00059	0.000846112
SHARPIN	0.921699	0.991223	537.516	538.593	1.0018	0.00259783
CTTNBP2	0.92192	0.991223	4861.33	4864.47	0.99946	-0.000778772
PARVB	0.921931	0.991223	644.162	644.625	1.00235	0.00338908
TLE3	0.921986	0.991223	361.775	362.942	1.0023	0.00331872
BABAM1	0.922206	0.991223	5889.51	5880.39	1.00056	0.000804061
ITGB1BP1	0.922357	0.991223	187.491	189.225	0.995929	-0.00588556
ZDHHC17	0.922416	0.991223	1678.58	1680.43	0.998575	-0.00205676
GOLIM4	0.922439	0.991223	1091.28	1092.06	0.998899	-0.00158898
MVD	0.922889	0.991223	7052.68	7056.75	0.998965	-0.00149381
NACA	0.92304	0.991223	8071.26	8087.13	0.999255	-0.00107485
CELF3	0.923171	0.991223	330.131	332.37	0.997055	-0.00425467
PITPNM2	0.923232	0.991223	5500.78	5490.06	1.00058	0.000831457
LRBA	0.923304	0.991223	3706.73	3705.62	1.0005	0.00072231
RALY	0.923367	0.991223	14897.4	14880.1	0.999298	-0.00101275
PTBP1	0.923368	0.991223	5206.83	5219.68	0.999068	-0.00134582
FGD4	0.923455	0.991223	3581.44	3591.76	0.999445	-0.000801384
ZMYM3	0.923477	0.991223	582.369	579.475	1.00134	0.00193752
JMY	0.923497	0.991223	5280.57	5284.7	1.00052	0.000748277
C1orf50	0.923567	0.991223	733.728	734.994	0.998303	-0.00245049
FAM217B	0.923672	0.991223	269.366	272.618	0.996462	-0.00511337
TOR1AIP2	0.923746	0.991223	1599.11	1600.63	1.0006	0.000862017
YTHDC1	0.92429	0.991223	1102.74	1101.11	1.0008	0.00115257
FAM168A	0.924608	0.991223	482.27	478.827	1.00221	0.00318567
LRFN1	0.924615	0.991223	1451.5	1453.59	0.999195	-0.00116125
MPP7	0.924759	0.991223	4808.1	4817.99	0.999482	-0.000747503
SCAPER	0.924901	0.991223	1852.13	1841.09	1.0012	0.00173534
ITGA5	0.924969	0.991223	193.454	193.697	1.00439	0.00632096
SIRPA	0.92504	0.991223	90504.1	90838.1	1.00138	0.00199043
PIK3CA	0.925185	0.991223	5962.1	5963.04	1.00045	0.000650159
KCTD8	0.925248	0.991223	7418.86	7432.27	1.00072	0.00103183
CDK2AP1	0.925321	0.991223	417.577	407.923	0.997632	-0.0034205
NBR1	0.925418	0.991223	311.679	313.475	1.00228	0.00327941
PCNXL3	0.92545	0.991223	370.728	373.457	0.998218	-0.00257252
STMN2	0.925473	0.991223	3286.04	3282.54	0.998997	-0.00144785
PRPF40B	0.925554	0.991223	261.206	257.928	1.00253	0.00364549
RAPGEF5	0.925668	0.991223	780.085	782.95	0.998636	-0.001969
CORO7	0.925719	0.991223	15541.5	15541.1	1.00042	0.000611703
WHSC1L1	0.92601	0.991223	274.293	273.317	1.00176	0.0025335
PTER	0.926195	0.991223	497.262	495.182	1.0023	0.00330878
GHITM	0.926221	0.991223	3536.85	3554.41	0.998665	-0.00192791
CTCF	0.926727	0.991223	771.595	771.201	0.998368	-0.00235612
TTN	0.926807	0.991223	425.726	428.447	0.993156	-0.00990705
CKM	0.926819	0.991223	243.28	244.738	1.00339	0.00488614
SPEN	0.926906	0.991223	483.66	484.29	0.998002	-0.00288481
ADNP	0.927445	0.991223	1559.17	1553.17	1.00081	0.00117074
uncharacterized	0.92753	0.991223	49835.8	50009.6	0.999045	-0.00137903
SLC16A2	0.927569	0.991223	518.05	518.121	1.00086	0.00124716
TACC2	0.927579	0.991223	4402.7	4406.51	0.999416	-0.000842341
ITM2C	0.927589	0.991223	3522.33	3525.9	0.999249	-0.00108404
LMBRD2	0.927725	0.991223	9217.21	9224.85	1.00074	0.00107047
COMMD9	0.927739	0.991223	3072.85	3079.03	0.999267	-0.0010582
SLC27A3	0.927804	0.991223	261.953	263.075	0.997901	-0.00303118
ACSL6	0.927999	0.991223	27856.6	27838	1.00061	0.000884045
MYRIP	0.928181	0.991223	3618.14	3608.27	1.00079	0.0011446
HRSP12	0.928196	0.991223	18220	18317.3	0.999054	-0.0013653
SYNGR2	0.928463	0.991223	839.06	839.251	1.00163	0.00235446
C11orf68	0.928492	0.991223	6105.5	6105.62	0.999578	-0.00060883
PKP4	0.928581	0.991223	12878.1	12884.5	1.00038	0.000550173
TMED8	0.928674	0.991223	4758.6	4770.07	1.00063	0.000908564
AHNAK	0.928717	0.991223	268386	268893	0.998645	-0.0019567
SPTB	0.92968	0.992112	46287.9	46291.4	0.999292	-0.00102155
TRAPPC3	0.930007	0.992321	8997.25	9001.2	0.999519	-0.000693685
KRT6A	0.93023	0.992419	1347.25	1383.99	0.995291	-0.00681011
RCHY1	0.930542	0.992595	561.282	557.74	1.00148	0.00213251
SYBU	0.930688	0.992595	811.363	810.055	1.00086	0.00123937
MMRN2	0.930824	0.992595	1048.95	1051.27	0.998678	-0.00190806
RHOT2	0.930918	0.992595	4903.33	4889.06	1.00127	0.00183189
ME2	0.931116	0.992606	17253.1	17278.3	0.999305	-0.0010026
DIAPH1	0.931189	0.992606	17333.7	17348.6	0.999431	-0.00082067
PIP5K1A	0.931368	0.992658	3437.8	3442.29	1.00065	0.000933291
DDX20	0.931687	0.992859	391.711	391.812	0.997383	-0.00377995
TEX10	0.931864	0.992908	534.235	535.433	0.998808	-0.00172011
DDX27	0.932455	0.993332	436.823	435.476	0.998849	-0.00166097
BANF1	0.932831	0.993332	274.933	284.681	0.996935	-0.00442936
CORO2A	0.933165	0.993332	5903.91	5893.35	1.00067	0.000963325
RUFY3	0.933521	0.993332	51703.4	51843	0.99951	-0.000706986
NCEH1	0.933592	0.993332	22940.4	22949	0.999474	-0.000759366
THNSL1	0.933606	0.993332	17313.1	17296.6	1.00068	0.000979284
RIF1	0.933706	0.993332	246.763	245.378	1.00194	0.00279753
CAMK2B	0.933727	0.993332	75136.1	75473.2	0.999273	-0.00104931
NCAM2	0.933781	0.993332	89318.5	89574.2	0.999414	-0.000844978
MRPL11	0.933837	0.993332	5899.63	5854.68	1.00097	0.00140157
RFC3	0.933961	0.993332	233.593	234.431	0.998451	-0.0022359
CYSTM1	0.933983	0.993332	552.01	552.76	0.998153	-0.00266728
RCAN2	0.934222	0.993332	2450.45	2451.32	1.00094	0.00135661
NAB2	0.934308	0.993332	465.104	464.187	1.00169	0.0024329
ZBTB11	0.934314	0.993332	581.327	572.508	0.986921	-0.0189942
MSH3	0.934794	0.993332	400.255	365.167	1.00347	0.00499332
FEM1B	0.935037	0.993332	374.528	374.37	1.0015	0.00216756
PTBP2	0.935101	0.993332	7819.71	7822.97	1.00044	0.000628769
SDC3	0.935107	0.993332	1060.04	1055.06	1.00225	0.00324133
NACAD	0.935126	0.993332	4214.98	4220.88	1.00059	0.000853469
DDX42	0.935134	0.993332	6804.51	6805.31	0.999506	-0.000712294
PTPN5	0.935139	0.993332	6605.75	6589.21	0.99937	-0.000909676
C2orf76	0.93546	0.993534	197.533	197.75	1.00237	0.00341731
BRD3	0.935706	0.993649	394.844	394.313	1.00207	0.00298661
BBS5	0.935842	0.993649	366.613	366.592	0.998987	-0.00146179
SNRNP200	0.936326	0.993649	29376.9	29333.2	1.00039	0.00056367
SART3	0.936392	0.993649	9769.15	9770.11	1.00038	0.000545535
RHOQ	0.93642	0.993649	1443.77	1438.8	1.00082	0.00118238
NOA1	0.936538	0.993649	349.098	348.047	1.0024	0.003464
GPSM1	0.936597	0.993649	8041.73	8034.54	0.999532	-0.000675818
SRP54	0.936678	0.993649	11335.6	11367.9	0.999562	-0.000631531
ATP1B3	0.936887	0.993649	12927.1	12959.9	0.998986	-0.0014642
TRAM1	0.936937	0.993649	196.117	196.89	1.00256	0.00368386
PCBP2	0.93702	0.993649	15227.8	15255.8	0.999326	-0.000972815
CNOT6L	0.937138	0.993649	304.229	304.037	0.998302	-0.00245195
BTBD10	0.937467	0.993859	630.912	630.997	1.00169	0.00243433
TNRC6B	0.937745	0.994015	1388.73	1391.3	0.99923	-0.00111144
MPZL1	0.938018	0.994165	1006.11	1005.11	1.00066	0.000958091
PTGR1	0.938561	0.994229	12219	12206	1.00154	0.00221581
TUBA4A	0.938697	0.994229	36918.4	37271.6	0.998726	-0.00183848
TWF1	0.93895	0.994229	5581.64	5602.92	0.999499	-0.000722353
ARFGEF2	0.938974	0.994229	42555.6	42557.6	0.99967	-0.000476194
NASP	0.939175	0.994229	4182.66	4184.34	1.00047	0.000680338
TAOK3	0.939265	0.994229	3430.64	3442.1	0.999572	-0.000617549
NPLOC4	0.939308	0.994229	15733	15755.2	0.999614	-0.000556468
DVL1	0.939528	0.994229	1697.33	1696.64	0.999481	-0.000748429
PABPC1	0.939561	0.994229	32426.7	32477.8	0.999587	-0.000596119
JAM2	0.939571	0.994229	6695.2	6746.16	0.99924	-0.0010965
CD63	0.939587	0.994229	1025.29	1040.71	0.998212	-0.00258215
ENPP2	0.939648	0.994229	351.33	348.648	1.0026	0.0037391
PRKCDBP	0.940059	0.994489	1561.52	1558.51	1.00164	0.00235697
CNTNAP3	0.940223	0.994489	308.145	307.301	0.997579	-0.00349633
CWC15	0.940287	0.994489	1215.34	1219.54	0.999057	-0.00136091
HMG20A	0.940434	0.994506	482.809	480.842	1.00093	0.00133535
AGBL4	0.940809	0.994698	493.977	494.784	1.00114	0.00164923
ELP6	0.940935	0.994698	1668.24	1667.61	1.00051	0.0007396
POLB	0.941119	0.994698	432.852	428.571	1.0018	0.002595
ACTR1B	0.94114	0.994698	9451.89	9453.65	0.999389	-0.000882046
CHCHD7	0.941501	0.994925	620.174	618.075	1.00081	0.00116313
OTUD6B	0.941616	0.994925	3800.13	3817.07	0.999467	-0.000769107
ACAP2	0.942349	0.994951	5532.95	5540.03	1.00035	0.000502169
PSMD3	0.942357	0.994951	26703.7	26706.1	0.999707	-0.000423248
DNAJA1	0.94262	0.994951	23459.7	23556.3	1.00073	0.00104979
N6AMT1	0.942782	0.994951	383.722	386.018	0.997883	-0.00305808
VPS11	0.942848	0.994951	22391.1	22377.6	1.00027	0.000389415
CMC2	0.943034	0.994951	1899.3	1895.55	0.999114	-0.00127839
DNAJA3	0.943077	0.994951	8724.22	8722.18	1.0004	0.000582689
MEF2C	0.943227	0.994951	771.538	767.016	1.00097	0.00139585
ABHD16A	0.943464	0.994951	11915.3	11925	0.999651	-0.000503431
SNAPIN	0.944011	0.994951	2720.34	2728.23	0.999531	-0.000676831
PCNX	0.944198	0.994951	112.745	113.234	0.998079	-0.00277373
PPAPDC2	0.94421	0.994951	491.98	492.008	1.00109	0.00157827
HLA-B	0.944431	0.994951	3202.47	3215.27	1.00221	0.00317863
SSX2IP	0.94452	0.994951	424.279	424.53	1.00122	0.00175987
MCCC2	0.944563	0.994951	16829.7	16838.4	1.00048	0.000695996
PPP2R2B	0.944571	0.994951	1025.13	1063.66	0.998449	-0.00223888
MT1G	0.945354	0.994951	79.3687	81.3737	0.994951	-0.00730299
CPNE2	0.945461	0.994951	3763.19	3775.56	1.00053	0.000771299
DCP1B	0.945531	0.994951	463.055	465.024	1.0019	0.00273404
MAP3K4	0.945532	0.994951	1697.34	1693.69	1.00056	0.000814652
MPV17	0.945578	0.994951	3654.71	3662.13	1.00235	0.00339313
ATP5S	0.945692	0.994951	8796.99	8807.08	0.999347	-0.000941898
MRC1	0.945746	0.994951	411.667	410.759	1.00153	0.00220083
DSCR3	0.945891	0.994951	1677.76	1675.56	0.999449	-0.00079577
SLITRK4	0.945983	0.994951	1610.14	1608.77	1.00056	0.000805532
NRP1	0.946087	0.994951	1203.06	1198.26	0.999218	-0.00112891
TRIOBP	0.946129	0.994951	1062.92	1066.73	0.999184	-0.00117758
ANKRD54	0.946168	0.994951	312.366	315.197	1.0016	0.00230213
RFC1	0.946222	0.994951	321.124	321.895	0.998346	-0.00238874
GCAT	0.946271	0.994951	820.105	809.53	1.00295	0.0042516
DHRS1	0.946299	0.994951	2132.23	2119.56	0.998488	-0.00218367
ARHGEF6	0.946385	0.994951	6378.56	6377.55	1.00039	0.000560397
APIP	0.946596	0.994951	1514.52	1514.05	1.00202	0.00291678
BCAM	0.946725	0.994951	12624.7	12648.5	1.00065	0.000933017
LDHD	0.946838	0.994951	4460.24	4458.34	0.999241	-0.00109493
CNOT4	0.94689	0.994951	2048.9	2051.55	1.00032	0.000465217
ASNA1	0.947089	0.994951	12385	12379.2	1.00032	0.00046325
PTPDC1	0.947117	0.994951	556.209	554.34	1.00092	0.00132385
SLC43A3	0.947188	0.994951	136.796	135.73	0.995098	-0.00708904
C4A	0.947249	0.994951	30449	30894.9	0.997997	-0.00289219
WDR6	0.947271	0.994951	451.528	450.634	1.0011	0.00158195
THOC6	0.947336	0.994951	234.398	234.488	1.0012	0.0017249
GBA	0.947447	0.994951	7256.51	7237.22	1.00059	0.000849255
POLG	0.947779	0.994951	476.983	477.312	0.997377	-0.00378856
FAM118B	0.947901	0.994951	1541.42	1546.16	0.999244	-0.00109179
UBE2O	0.947976	0.994951	36179.4	36217.4	1.00027	0.000394483
CAMK1D	0.948066	0.994951	31834.6	31855.2	0.99957	-0.000620074
GOLGA3	0.948284	0.994951	18933.4	18876.8	1.00032	0.000460836
CYBA	0.948332	0.994951	368.988	368.753	1.00204	0.0029369
MTMR2	0.94835	0.994951	13056.6	13074.4	0.999652	-0.000501458
COQ10A	0.948497	0.994951	1011.96	1010.08	0.99908	-0.00132817
NEK4	0.948842	0.994951	298.935	302.372	0.997858	-0.00309353
SOD1	0.949007	0.994951	20690.5	20877.5	1.00116	0.00166797
EIF6	0.949118	0.994951	3629.4	3625.65	0.999626	-0.000539648
AADAT	0.949169	0.994951	420.158	420.494	1.00169	0.00243674
SYT3	0.949179	0.994951	8374.78	8386.9	0.99964	-0.000518936
MAP1A	0.949229	0.994951	263656	264704	0.999519	-0.00069358
TOM1	0.949389	0.994951	12382.8	12398.7	1.00036	0.00051566
YTHDC2	0.949413	0.994951	1055.79	1057.02	0.999246	-0.0010889
PEAK1	0.9495	0.994951	2531.93	2539.12	0.999342	-0.000949187
PTPN2	0.949683	0.995005	366.728	368.414	0.998727	-0.00183725
NBN	0.950097	0.995303	502.157	504.008	0.997697	-0.00332625
HSP90AB1	0.950255	0.99533	84090.5	84421.2	1.00065	0.000944613
RPL7A	0.950391	0.995335	22990.6	22997.6	1.00034	0.000485478
ITGB5	0.950757	0.995568	434.294	433.688	1.00086	0.00124637
UBE2V2	0.950875	0.995568	15569.5	15586.8	1.0003	0.000436639
COLGALT1	0.951049	0.995594	1256.64	1255.11	0.999159	-0.00121312
PPP3R1	0.951384	0.995594	265.034	348.672	1.01025	0.0147076
ADCK5	0.951644	0.995594	683.004	681.447	0.999322	-0.000978507
USP33	0.951731	0.995594	807.21	808.218	0.999204	-0.00114923
SCIN	0.951997	0.995594	4831.86	4900.35	1.00215	0.0030968
CMC4	0.952096	0.995594	708.23	707.925	0.99887	-0.00163105
BPTF	0.952101	0.995594	338.123	336.993	1.00131	0.00188371
FGFR1OP	0.952466	0.995594	118.212	118.267	1.00157	0.00226745
FGFR3	0.952586	0.995594	2043.07	2034.73	1.00085	0.0012291
FCHO2	0.952722	0.995594	1205.95	1200.21	0.999149	-0.00122897
ANTXR1	0.952781	0.995594	655.986	654.072	0.999124	-0.00126371
RAB13	0.952914	0.995594	3922.02	3932.34	1.0006	0.000870711
CACNA1A	0.95305	0.995594	11065.3	11072.7	0.999661	-0.000488932
RGS17	0.953208	0.995594	2213.66	2212.95	1.00055	0.000788093
ANGEL1	0.953609	0.995594	257.176	257.809	0.99879	-0.00174606
RAB6B	0.953885	0.995594	13937.8	13996	0.999388	-0.000882507
MYCBP2	0.953957	0.995594	23684.1	23658.2	1.00024	0.000347462
ACOX2	0.95405	0.995594	505.237	504.415	0.999095	-0.00130582
ZC3H13	0.954151	0.995594	679.732	687.447	0.998315	-0.00243313
EMC3	0.95431	0.995594	1824.19	1825.25	1.00043	0.000613943
CAPZA1	0.954404	0.995594	9913	9933.85	0.999626	-0.000539048
PIGO	0.954684	0.995594	321.01	319.986	0.999069	-0.00134344
AMACR	0.954782	0.995594	389.107	390.794	1.00226	0.00325067
DHX9	0.954803	0.995594	37738.7	37730.3	1.00029	0.000421276
ATP5L	0.954824	0.995594	18737	18722.2	1.00046	0.000659004
UPRT	0.954835	0.995594	1257.74	1226.79	1.0014	0.0020248
TMX2	0.954884	0.995594	4912.44	4908.59	1.00036	0.000521388
POLR3D	0.954895	0.995594	386.791	384.407	1.00159	0.00229351
SEC14L1	0.954943	0.995594	345.968	345.075	0.998899	-0.00158952
RRAGA	0.95557	0.995594	5057.05	5079.4	0.999587	-0.000595453
NYAP1	0.955602	0.995594	1955.43	1952.48	1.00049	0.000712817
SOS2	0.955837	0.995594	435.263	434.763	0.99843	-0.00226641
CAMK2N1	0.955881	0.995594	562.712	568.605	0.998	-0.00288811
TPR	0.956107	0.995594	32538.7	32545.3	0.999772	-0.00032856
MAPRE1	0.956471	0.995594	12436.9	12481	0.999659	-0.000491332
VAT1L	0.956678	0.995594	35321.6	35190.4	1.00077	0.00111204
MOGS	0.956682	0.995594	8603.75	8605.29	0.999781	-0.000316154
ORMDL3	0.956805	0.995594	526.518	523.229	1.00112	0.00161413
DPP3	0.956986	0.995594	17201.1	17214.3	1.00041	0.000592997
RALB	0.957035	0.995594	6092.56	6095.48	0.99967	-0.000476515
ABCA7	0.957133	0.995594	338.092	339.61	1.00131	0.00189243
GRIK2	0.957142	0.995594	3533.02	3530.12	1.00034	0.000490161
MAGED2	0.9573	0.995594	6878.66	6882.7	0.999605	-0.000570113
CBLN2	0.957317	0.995594	1702.07	1711.81	0.999278	-0.00104242
KDM5C	0.957373	0.995594	451.638	458.97	1.00198	0.00284769
LIFR	0.957486	0.995594	710.532	709.843	0.998977	-0.00147614
AMDHD2	0.957563	0.995594	1280.78	1281.44	1.00054	0.000783344
CDK7	0.95767	0.995594	293.068	294.754	0.999139	-0.00124325
IRAK1	0.957721	0.995594	890.685	888.109	1.00039	0.000557797
SOX10	0.957903	0.995594	565.309	566.383	0.998063	-0.00279659
AIG1	0.957915	0.995594	111.783	116.805	0.99745	-0.00368405
MRPS31	0.958429	0.995594	3334.05	3323.93	0.99937	-0.000909477
UTRN	0.958684	0.995594	31445.5	31434.9	0.99963	-0.000533847
SRPR	0.958994	0.995594	5579.64	5578.34	1.00034	0.00048916
NUTF2	0.959031	0.995594	5752.86	5800.8	0.999346	-0.000944335
FBXW2	0.959183	0.995594	285.312	286.792	0.998965	-0.00149445
OCIAD2	0.959187	0.995594	2520.42	2506.47	1.00071	0.00102219
CAMSAP3	0.95926	0.995594	19962.7	19974.9	0.999782	-0.000314514
BCAN	0.959297	0.995594	64869.9	65082.6	0.999559	-0.000635904
FBXO3	0.959516	0.995594	2623.46	2615.09	0.999602	-0.000573904
PTK7	0.959597	0.995594	909.846	907.358	0.999383	-0.000890076
FNBP4	0.959658	0.995594	262.207	260.287	0.998985	-0.00146482
RPL38	0.95973	0.995594	7136	7113.01	1.00032	0.00045869
TMEM126B	0.959738	0.995594	845.816	847.352	1.00062	0.000895477
RBFOX1	0.959875	0.995594	3051.46	3044.61	0.999506	-0.000713156
KPNA4	0.96092	0.995594	3262.91	3270.73	0.999736	-0.000381238
ELAVL2	0.961104	0.995594	4939.56	4925.01	1.00039	0.000559636
MAF1	0.96131	0.995594	149.576	149.108	1.00105	0.00151604
ELAVL4	0.961505	0.995594	30016.8	29940.8	0.999698	-0.00043591
KCNQ3	0.961578	0.995594	865.097	863.24	1.00074	0.00107172
CCDC186	0.961732	0.995594	683.062	682.108	1.00157	0.00225627
SRM	0.962122	0.995594	5480	5486.84	0.999704	-0.000427239
REM2	0.962264	0.995594	421.265	418.888	0.999103	-0.00129478
RPL35	0.962309	0.995594	5873.42	5873.83	1.00051	0.000739106
ASNSD1	0.96235	0.995594	893.19	896.242	1.00055	0.00079476
SLC10A4	0.962417	0.995594	435.937	435.601	1.00148	0.00213217
GPC1	0.962441	0.995594	10328	10320.3	0.999623	-0.000543984
CACNG7	0.962445	0.995594	296.751	296.68	0.999318	-0.000983821
TRAPPC2	0.962539	0.995594	308.94	308.267	1.0013	0.00187019
SDHC	0.962619	0.995594	2382.84	2373.86	1.00111	0.00159649
CNOT3	0.962966	0.995594	1964.52	1962.96	1.00026	0.000380063
LSM8	0.963018	0.995594	1639.3	1640.18	1.00036	0.000518825
PRPF8	0.963083	0.995594	35901.2	35854	0.999783	-0.000313695
SSH1	0.963085	0.995594	915.285	916.874	0.999598	-0.000579995
C9	0.963146	0.995594	4096.17	4103.91	0.998768	-0.00177916
SMCHD1	0.96327	0.995594	1965.27	1965.11	1.00048	0.00069768
ATP5I	0.963297	0.995594	23395.2	23390.9	1.00038	0.000541171
AGL	0.963597	0.995594	52009.4	52066.7	0.999541	-0.00066296
LZTS2	0.963724	0.995594	174.513	174.167	1.00146	0.00210811
ACY3	0.96387	0.995594	584.892	581.921	0.998427	-0.00227046
OPTN	0.963986	0.995594	22322.7	22351.6	0.999736	-0.00038137
TSSC4	0.964035	0.995594	911.047	915.524	1.00093	0.00133727
NDUFA11	0.964078	0.995594	5688.09	5682.1	0.999531	-0.000677463
CRKL	0.964114	0.995594	16533.2	16552	1.0003	0.000434868
EXOSC2	0.964155	0.995594	327.896	326.924	1.00079	0.00114148
LSM14A	0.964201	0.995594	3915.56	3933.96	0.999522	-0.000689057
VTI1B	0.964436	0.995594	3788.34	3778.45	1.00024	0.000351655
HLTF	0.964649	0.995594	327.149	322.894	0.996476	-0.00509292
VPS4B	0.964651	0.995594	16148.3	16181.3	1.00026	0.000375833
RDH11	0.964687	0.995594	12598.9	12579.8	1.00034	0.000487279
RUSC1	0.964774	0.995594	345.882	344.695	1.00095	0.00137182
ELMOD2	0.964868	0.995594	1588.41	1587.98	0.999729	-0.000391705
RHOA	0.965009	0.995594	57657.1	57728.2	0.999654	-0.0004986
GNAI3	0.965213	0.995594	4287.45	4286.01	1.00025	0.000361493
FBXW11	0.965221	0.995594	1785.58	1792.32	1.00055	0.000793421
ZNF512B	0.965429	0.995594	641.265	640.609	1.00064	0.000921571
PRKDC	0.965724	0.995594	69952.8	69916.5	0.999773	-0.000326826
SNTA1	0.965923	0.995594	27875.8	27875	1.00036	0.000522917
PTGES2	0.965958	0.995594	17819.4	17758.4	1.00028	0.000409624
ARL3	0.96601	0.995594	13457.3	13503.9	0.999693	-0.000442405
FAXC	0.966015	0.995594	352.462	356.386	0.998941	-0.00152902
INAFM2	0.966072	0.995594	121.836	121.995	0.999022	-0.00141159
NPRL2	0.966132	0.995594	1087.21	1091.08	1.00082	0.00117537
FAM208A	0.966188	0.995594	259.068	259.474	0.998802	-0.00172973
ALDH9A1	0.966209	0.995594	52129.5	52233.6	0.999589	-0.000592591
ATP13A2	0.966228	0.995594	2099.95	2088.5	0.999445	-0.00080062
PISD	0.966235	0.995594	5171.31	5145.18	1.00061	0.000883573
CDC34	0.966449	0.995596	1756.24	1766.06	0.999428	-0.000825923
CIAO1	0.966551	0.995596	2265.87	2264.51	1.00025	0.000363718
HSD17B8	0.96663	0.995596	5767.8	5772.91	0.999551	-0.000647222
USP20	0.96681	0.995647	1435.85	1425.48	1.00044	0.000638616
C17orf85	0.967204	0.995797	307.214	290.814	1.00406	0.0058479
AGT	0.967219	0.995797	5787.07	5829.2	1.00079	0.00113314
MT-ATP8	0.967498	0.99595	10056.1	10115.7	0.999406	-0.000857433
KCNIP1	0.967661	0.995983	344.524	349.216	0.998169	-0.00264447
MTMR6	0.967949	0.996145	4900.97	4907.33	0.999764	-0.000340646
COL2A1	0.968251	0.99632	1004.31	1039.1	1.00264	0.00379942
TCEAL2	0.968547	0.996399	2570.54	2571.01	1.00053	0.00076536
ITPKA	0.968634	0.996399	10954.5	10986	0.999692	-0.000444627
SESN2	0.968774	0.996399	82.4723	83.5274	0.998885	-0.00160995
DDX41	0.968916	0.996399	365.423	354.664	0.998217	-0.00257521
SHMT1	0.969108	0.996399	3524.23	3528.41	0.999448	-0.000796684
XPO5	0.969235	0.996399	692.282	695.939	0.999253	-0.00107742
ABHD17A	0.969284	0.996399	552.853	552.531	0.999571	-0.000619362
SERPIND1	0.96965	0.996399	696.447	705.109	1.00126	0.00181896
MKL2	0.969725	0.996399	15292.5	15320.4	1.00029	0.000415176
TMEM2	0.970139	0.996399	1204.08	1204.93	1.00039	0.000563104
C11orf31	0.970596	0.996399	2773.87	2782.14	1.0003	0.000433451
UNC5A	0.970839	0.996399	4547	4551.13	0.999778	-0.000319836
AP5M1	0.970963	0.996399	380.599	378.693	0.999245	-0.00108954
UBXN7	0.970996	0.996399	3278.77	3288.37	1.00025	0.000357825
MFAP1	0.971163	0.996399	2624.85	2622.55	0.999617	-0.000552296
SLC43A2	0.971171	0.996399	3825.48	3830.57	0.999689	-0.000448657
TTL	0.971185	0.996399	1094.87	1098.8	0.999617	-0.000553106
NTNG2	0.971255	0.996399	1250.53	1250.59	1.00038	0.000553801
SF3B4	0.971369	0.996399	563.69	566.06	0.999535	-0.000671081
L3HYPDH	0.971513	0.996399	2739.35	2730.18	0.999182	-0.00118035
VDAC2	0.971626	0.996399	107394	107385	0.99976	-0.000346322
ITIH4	0.971715	0.996399	9506.75	9610.33	0.998952	-0.00151254
AMBP	0.971766	0.996399	1654.78	1654.26	1.00097	0.00139752
ZBTB4	0.971784	0.996399	173.011	173.033	0.99916	-0.00121228
BYSL	0.97182	0.996399	330.342	328.827	1.00081	0.00117363
TUBB6	0.971836	0.996399	2271.78	2328.23	0.9992	-0.00115421
PPP1R18	0.97202	0.996399	279.898	282.586	0.999168	-0.00120077
HSP90AB2P	0.972123	0.996399	1605.41	1631.2	1.00212	0.00305543
USMG5	0.972132	0.996399	3341.75	3340.8	1.00071	0.00101964
HYPK	0.972427	0.996474	2123.38	2128.78	0.999717	-0.000408479
RASSF2	0.972468	0.996474	416.584	418.294	1.00056	0.000813072
FBXO2	0.972726	0.996475	14729.8	14729.4	1.00033	0.000471799
DOPEY2	0.97273	0.996475	1231.71	1225.71	0.999503	-0.00071659
MDC1	0.973321	0.996527	1037.92	1040.5	1.00051	0.000733595
MAPK12	0.973329	0.996527	547.719	547.118	0.999344	-0.000946726
TXNDC12	0.973368	0.996527	5232.1	5207.87	0.999666	-0.000482431
REEP3	0.973372	0.996527	235.424	236.607	1.00066	0.000949906
CA10	0.973438	0.996527	1044.09	1042.61	0.999292	-0.0010218
FGF12	0.973695	0.996656	6297.41	6295.76	1.0004	0.000571978
ATN1	0.973935	0.996731	410.665	408.799	1.00062	0.000890091
PSMB10	0.97403	0.996731	1452.34	1455.29	1.0005	0.000718326
SPATA13	0.97422	0.996791	359.356	360.075	0.999264	-0.00106224
CLEC16A	0.97472	0.997114	2229.93	2231.26	0.999816	-0.000265142
ECHDC2	0.974857	0.997114	427.959	430.555	1.00058	0.00083144
HDDC3	0.97493	0.997114	3488.72	3497.63	1.00037	0.000526493
ITPK1	0.975244	0.997208	4895.11	4911.2	1.00024	0.000348256
TUBGCP4	0.975667	0.997208	1055.12	1055.7	1.00022	0.000322011
FH	0.975681	0.997208	65392.6	65377.6	0.99982	-0.00025904
ANKRD34A	0.975764	0.997208	2138.54	2130.94	0.9997	-0.000433275
DFFA	0.975771	0.997208	6532.85	6568.64	0.999777	-0.000321357
DCC	0.975809	0.997208	3099.23	3097.45	0.999758	-0.000349149
FAM129A	0.97647	0.997709	505.383	508.2	1.00066	0.000958583
TIMM50	0.976562	0.997709	13137.8	13118.4	0.999852	-0.000213028
SPTA1	0.976794	0.997737	17837.3	17866	1.0006	0.000870811
MAPK4	0.976852	0.997737	242.389	242.771	0.999312	-0.00099356
SGSM2	0.977041	0.997795	1746.81	1741.27	1.00032	0.000466654
USP22	0.977249	0.997874	906.679	898.665	1.00058	0.00084249
BHMT	0.977511	0.99792	627.017	629.85	0.999071	-0.00134057
CSTF2	0.977639	0.99792	1134.57	1136.19	0.999697	-0.000437697
NSUN4	0.977812	0.99792	485.502	481.196	0.999262	-0.00106526
SF3B6	0.9779	0.99792	1482.15	1485.73	0.999784	-0.000312354
ASRGL1	0.977951	0.99792	20691.4	20614.1	1.00035	0.000497858
TAX1BP1	0.97815	0.997968	14418.6	14430.2	0.999831	-0.00024412
BOP1	0.978318	0.997968	391.533	392.854	0.999638	-0.000522096
SART1	0.978393	0.997968	3254.49	3258.41	1.00016	0.000236326
NDUFB2	0.97867	0.998117	443.816	449.37	1.00067	0.000968854
ANAPC1	0.979223	0.998483	1508.61	1509.66	1.00022	0.000321795
LAMB2	0.979346	0.998483	30912	30921.2	1.00036	0.000520286
FGFR1OP2	0.979423	0.998483	4571.34	4582.69	0.999868	-0.000189989
TMEM135	0.979676	0.998483	765.009	763.882	1.00033	0.000476716
MRPS34	0.979686	0.998483	3184.14	3166.52	0.999454	-0.000788206
PRX	0.980044	0.998576	471.624	470.465	0.999183	-0.00117861
SPCS3	0.980126	0.998576	1490.73	1490.52	0.999759	-0.000347459
FAHD2A	0.980171	0.998576	17583	17486.2	1.00024	0.000353044
CPNE7	0.980445	0.99872	7217.28	7197.67	1.00029	0.000419438
FBXW9	0.981272	0.999267	1457.21	1459.95	1.00026	0.000371182
SLC17A8	0.981314	0.999267	198.872	197.977	1.00073	0.00105514
STUB1	0.981408	0.999267	33471.4	33400	1.00012	0.000176374
CBS	0.981677	0.999267	14718.6	14723.4	1.00029	0.000420073
HERC4	0.981973	0.999267	16514.8	16460.1	0.99983	-0.000244863
DHRS4	0.98203	0.999267	4140.98	4147.37	0.999521	-0.000691889
ABLIM1	0.98224	0.999267	43401.4	43573	0.999833	-0.000241468
MAN1A2	0.982696	0.999267	210.706	211.872	0.999254	-0.00107675
HNRNPM	0.982713	0.999267	54835.9	54955.7	0.999834	-0.000238815
MRPL13	0.982787	0.999267	1747.15	1739.37	0.999739	-0.000377131
STAT2	0.982795	0.999267	1808.99	1802.78	0.999766	-0.000337206
IRF9	0.982804	0.999267	336.732	334.129	1.00053	0.000760246
TBC1D13	0.983091	0.999267	7405.37	7395.18	1.00014	0.000199805
MTMR14	0.983094	0.999267	312.304	311.113	1.00051	0.00073226
DGUOK	0.983105	0.999267	3832.57	3825.64	0.999776	-0.000323104
MMAB	0.983128	0.999267	4704.54	4691.51	0.999554	-0.000643402
C15orf27	0.983333	0.999267	509.04	506.984	1.00066	0.000945689
TMEM184C	0.983349	0.999267	394.549	397.212	0.999722	-0.000400932
HDAC5	0.983935	0.999455	3013.03	3010.82	1.00013	0.000187847
ITIH1	0.984209	0.999455	1771.5	1798.9	0.999484	-0.000744159
INF2	0.98424	0.999455	13718.4	13788.3	1.00023	0.000327152
DUSP12	0.984253	0.999455	286.223	282.984	1.00075	0.00108313
POLR2L	0.98454	0.999455	429.604	429	0.999609	-0.000564752
SCAMP1	0.98456	0.999455	19408.7	19431.6	1.00015	0.000212731
CSRP1	0.984653	0.999455	50169.1	50436.1	1.00024	0.000347598
LRRTM3	0.984768	0.999455	1622.76	1619.04	0.999825	-0.000251959
RUNDC3A	0.984829	0.999455	5006.69	5008	0.999889	-0.000159711
IFIT2	0.98485	0.999455	840.051	829.844	0.999471	-0.000762885
ELP3	0.985039	0.999513	2222.73	2218.02	1.00014	0.000208562
DCTN6	0.985388	0.999561	7639.18	7671.96	1.00019	0.00026968
ENPP6	0.98548	0.999561	10380.6	10489.8	0.999363	-0.000918777
COG2	0.985656	0.999561	1534.65	1533.24	0.999893	-0.00015486
CSTF3	0.986082	0.999561	2296.75	2292.52	1.0001	0.000137661
SURF1	0.986159	0.999561	3137.04	3138.65	0.999734	-0.000384299
CLTB	0.986217	0.999561	62069.4	62113.6	0.99989	-0.000159254
RTCA	0.986495	0.999561	8305.04	8346.68	1.00019	0.000270413
DCK	0.986814	0.999561	1540.18	1538.1	1.00022	0.000324429
PLCH1	0.986927	0.999561	556.773	554.504	0.999745	-0.000367991
CNPY4	0.986967	0.999561	969.571	968.94	1.00022	0.00031842
SLC18B1	0.987235	0.999561	530.147	525.681	0.999612	-0.000560245
HAPLN4	0.987277	0.999561	16505.9	16497.1	0.999822	-0.000256116
IGHG2	0.987302	0.999561	9303.13	9465.59	1.00081	0.00117391
VAMP1	0.987388	0.999561	8948.56	8923.51	1.00022	0.000311412
SYNDIG1	0.987493	0.999561	571.841	570.192	0.99977	-0.000332296
TBC1D20	0.987956	0.999561	199.053	197.974	0.999743	-0.000370647
PLA2G16	0.988089	0.999561	927.233	916.968	1.00049	0.000699579
ACN9	0.988096	0.999561	469.588	468.993	0.999742	-0.000372581
MT-CO2	0.988124	0.999561	16548.3	16527.9	1.00016	0.000235727
UBE2D4	0.988283	0.999561	723.676	720.192	0.99975	-0.000361031
GABRD	0.988372	0.999561	2117.51	2118.29	1.00014	0.000195257
EHHADH	0.988476	0.999561	1142.78	1145.63	0.999771	-0.000330636
NMNAT3	0.988716	0.999561	2793.49	2796.06	0.999855	-0.000208727
SLC2A13	0.98877	0.999561	8848.57	8855.36	0.999866	-0.000193926
SNRPE	0.988859	0.999561	793.546	797.098	1.00017	0.000243055
DNMT1	0.988887	0.999561	522.257	522.14	0.9997	-0.00043277
EI24	0.9889	0.999561	759.486	762.391	0.99978	-0.000317
TRAPPC5	0.989303	0.999561	5465.36	5461.52	1.0001	0.000143407
GPR150	0.989321	0.999561	339.356	338.337	1.00029	0.000422373
SAMD4B	0.989388	0.999561	644.684	645.277	1.00012	0.000179335
MKLN1	0.989781	0.999561	586.145	585.476	0.999814	-0.000268882
LYNX1	0.989894	0.999561	4279.67	4260.04	0.999689	-0.000448638
TNFAIP2	0.989915	0.999561	217.844	221.458	0.999609	-0.000563527
UBXN10	0.989982	0.999561	212.993	212.696	1.00026	0.000379086
PLCB2	0.990051	0.999561	208.148	207.659	0.999745	-0.000367724
RNF112	0.990322	0.999561	500.364	498.997	1.00032	0.000462752
TCF25	0.990333	0.999561	3746.16	3750.07	0.999912	-0.000126967
OLA1	0.990501	0.999561	44199.4	44358.7	1.00008	0.000118564
CHM	0.990545	0.999561	7473.07	7485.52	0.999934	-9.57838e-05
PDRG1	0.990749	0.999561	283.309	283.77	0.999722	-0.000401806
APBA2	0.99075	0.999561	4388.93	4386.15	1.00007	0.000100608
G3BP1	0.991204	0.999561	3315.61	3332.51	0.999909	-0.000130847
HNRNPH1	0.991295	0.999561	8289.64	8304.13	0.999936	-9.29532e-05
RPRD1A	0.991357	0.999561	1444.11	1443.68	1.00008	0.000118528
TUBB2A	0.991383	0.999561	626742	627078	1.00007	0.000102643
UTP15	0.991518	0.999561	282.285	282.619	0.999851	-0.000214361
ANKS1A	0.991584	0.999561	1047.15	1048.7	0.999849	-0.000217555
SLITRK3	0.991834	0.999561	563.996	564.331	0.999838	-0.000234351
RAB39B	0.991957	0.999561	9744.91	9754.48	0.999941	-8.45185e-05
PPAT	0.992076	0.999561	10182.9	10194.7	1.00006	8.70656e-05
ARAF	0.992086	0.999561	206.72	208.342	0.999827	-0.000249181
LGI2	0.992094	0.999561	1087.68	1081.89	1.00016	0.000235962
NQO2	0.992611	0.999561	5995.13	6017.02	0.999744	-0.000369875
HINT3	0.992703	0.999561	9313.19	9346.21	1.00008	0.000112709
RECQL	0.992834	0.999561	5434.64	5441.16	0.999919	-0.000116742
PTRF	0.992866	0.999561	15763	15697.8	1.00015	0.000218256
RPL36	0.992992	0.999561	3227.59	3243.11	0.9999	-0.000144796
EVI5L	0.993085	0.999561	7861.49	7861.59	0.999961	-5.56779e-05
ARID1B	0.993188	0.999561	1266.03	1263.98	0.999847	-0.000221368
AKAP1	0.993229	0.999561	7662.04	7663.72	1.00005	7.47967e-05
LGALSL	0.993379	0.999561	16760.6	16755.2	0.999951	-7.00876e-05
PTAR1	0.993697	0.999561	1161.94	1162.74	0.999904	-0.0001391
AHSA1	0.993913	0.999561	27448.9	27594.2	0.99993	-0.000101481
MEF2D	0.994002	0.999561	1149.4	1141.82	0.99991	-0.00012946
DDX60	0.994005	0.999561	460.517	464.05	1.00048	0.000689585
FAM127A	0.994083	0.999561	2521.84	2518.48	0.999892	-0.000155961
ARVCF	0.994184	0.999561	5024.44	5022.36	1.00005	7.51019e-05
RNF126	0.99426	0.999561	876.541	875.036	0.999905	-0.000137292
ISG15	0.99429	0.999561	2882.01	2847.21	0.999762	-0.0003439
PCCB	0.994321	0.999561	27556.2	27620.3	0.999949	-7.42533e-05
SORBS3	0.994483	0.999561	6865.91	6874.3	1.00007	9.47887e-05
DYNC2LI1	0.994568	0.999561	380.396	379.812	1.00012	0.000168894
CYP4F11	0.994906	0.999561	1062.31	1060.12	1.00013	0.000188103
HCLS1	0.99513	0.999561	2937.81	2951.73	0.999907	-0.00013358
MTSS1L	0.995421	0.999561	8943.6	8945.98	1.00005	6.87065e-05
C4orf3	0.995487	0.999561	982.206	982.461	0.999827	-0.000250227
AAAS	0.99552	0.999561	458.233	458.989	0.999936	-9.24503e-05
LPP	0.995731	0.999561	4719.83	4721.85	0.999933	-9.70599e-05
NADK	0.99579	0.999561	330.602	331.019	1.0001	0.000144795
RGCC	0.996092	0.999561	465.057	465.32	1.00013	0.000194131
ACTN3	0.996204	0.999561	652.011	621.749	0.999561	-0.000633403
RAB7A	0.996455	0.999561	47015.1	47044.2	0.999978	-3.16467e-05
RPL27A	0.99657	0.999561	5450.34	5471.27	0.999964	-5.25261e-05
PCBD1	0.996612	0.999561	4260.48	4239.47	1.00011	0.000157999
COL23A1	0.996997	0.999561	2112.43	2072.05	1.00037	0.000528889
EEF1D	0.997066	0.999561	38702.5	38727	0.99998	-2.85584e-05
PSMF1	0.997138	0.999561	5301.64	5333.51	1.00003	4.22669e-05
LMAN1	0.997145	0.999561	7435.21	7435.91	1.00002	2.98392e-05
TTBK1	0.997173	0.999561	7652.06	7659.54	0.999984	-2.36574e-05
MSN	0.997275	0.999561	37124.3	37157.5	0.999966	-4.85703e-05
KCTD21	0.997418	0.999561	681.104	682.427	1.00008	0.000118177
CCDC149	0.99762	0.999561	435.736	438.694	0.999914	-0.000123576
NFIA	0.997626	0.999561	1097.37	1042.33	0.999933	-9.72147e-05
EEF2	0.997715	0.999561	104394	104658	0.999981	-2.75757e-05
NUCKS1	0.997943	0.999561	18451.8	18296.3	1.00003	5.01457e-05
TRMT1	0.997959	0.999561	1261.6	1243.18	1.00005	7.74946e-05
PPFIBP2	0.998327	0.999561	283.71	284.842	1.00004	5.40569e-05
PNMAL2	0.998379	0.999561	4194.46	4222.4	0.999977	-3.3e-05
GTPBP4	0.998682	0.999561	719.541	723.085	0.999968	-4.66587e-05
APC	0.998719	0.999561	9982.67	9983.85	1.00001	9.60107e-06
BRI3BP	0.99882	0.999561	2240.88	2244.89	0.999986	-2.0906e-05
PRPF31	0.998833	0.999561	3475.7	3484.56	1.00001	1.66033e-05
AK5	0.998857	0.999561	36968.7	36885.1	1.00001	1.52597e-05
CASKIN2	0.998993	0.999561	4003.44	4010.96	0.999991	-1.27056e-05
DDX50	0.99918	0.999561	617.185	615.355	1.00002	2.60141e-05
TBC1D2B	0.999248	0.999561	399.849	396.267	1.00004	5.44016e-05
LOC728763	0.999282	0.999561	1449.48	1451.12	0.999982	-2.57875e-05
QARS	0.999414	0.999561	12867.8	12852.9	0.999996	-5.93986e-06
PROS1	0.99943	0.999561	392.948	391.117	0.999981	-2.71633e-05
CHCHD5	0.999705	0.999705	423.046	421.765	1.00001	1.55057e-05

### Sheet: 2.ROSMAP_LB_ORA
GroupID	Category	Term	Description	LogP	Log(q-value)	Genes	Symbols	InTerm_InList
1_Summary	GO Cellular Components	GO:0098793	presynapse	-10.4801	-6.01791	41,60,107,156,161,163,351,535,781,790,821,824,1006,1008,1182,1496,1499,1742,2571,2572,2913,2932,3382,3746,3766,3916,4185,4504,4747,4763,4842,4885,5142,5413,5499,5865,6000,6293,6455,6506,6536,6546,6733,6804,6812,6855,6857,8120,8411,8482,8499,8541,8618,8723,8775,8927,8943,9066,9162,9296,9379,9463,9829,9899,9912,10059,10109,10458,10590,10681,10814,10815,10947,22848,22895,22999,23312,23396,25977,26059,50618,51299,54732,55177,55361,55697,55737,55799,55964,56947,57282,57465,57512,58513,80262,80331,83660,84162,84251,91683,94056,114088,115827,203190,255057,348980,594855	ASIC1,ACTB,ADCY1,GRK2,AP2A2,AP2B1,APP,ATP6V0A1,CACNA2D1,CAD,CANX,CAPN2,CDH8,CDH10,CLCN3,CTNNA2,CTNNB1,DLG4,GAD1,GAD2,GRM3,GSK3B,ICA1,KCNC1,KCNJ10,LAMP1,ADAM11,MT3,NEFL,NF1,NOS1,NPTX2,PDE4B,SEPTIN5,PPP1CA,RAB3B,RGS7,VPS52,SH3GL1,SLC1A2,SLC6A9,SLC8A1,SRPK2,STX1A,STXBP1,SYP,SYT1,AP3B2,EEA1,SEMA7A,PPFIA2,PPFIA3,CADPS,SNX4,NAPA,BSN,AP3D1,SYT7,DGKI,ATP6V1F,NRXN2,PICK1,DNAJC6,SV2B,ARHGAP44,DNM1L,ARPC2,BAIAP2,SCGN,GNB5,CPLX2,CPLX1,AP3M2,AAK1,RPH3A,RIMS1,DMXL2,PIP5K1C,NECAP1,ERC2,ITSN2,NRN1,TMED9,RMDN3,PI4K2A,VAC14,VPS35,CACNA2D3,SEPTIN3,MFF,SLC4A10,TBC1D24,GPR158,EPS15L1,PHAF1,DNAJC5,TLN2,BLTP1,SGIP1,SYT12,SYAP1,TRIM9,RAB3C,LGI3,CBARP,HCN1,CPLX3	107/-
1_Member	GO Cellular Components	GO:0098793	presynapse	-10.4801	-6.01791	41,60,107,156,161,163,351,535,781,790,821,824,1006,1008,1182,1496,1499,1742,2571,2572,2913,2932,3382,3746,3766,3916,4185,4504,4747,4763,4842,4885,5142,5413,5499,5865,6000,6293,6455,6506,6536,6546,6733,6804,6812,6855,6857,8120,8411,8482,8499,8541,8618,8723,8775,8927,8943,9066,9162,9296,9379,9463,9829,9899,9912,10059,10109,10458,10590,10681,10814,10815,10947,22848,22895,22999,23312,23396,25977,26059,50618,51299,54732,55177,55361,55697,55737,55799,55964,56947,57282,57465,57512,58513,80262,80331,83660,84162,84251,91683,94056,114088,115827,203190,255057,348980,594855	ASIC1,ACTB,ADCY1,GRK2,AP2A2,AP2B1,APP,ATP6V0A1,CACNA2D1,CAD,CANX,CAPN2,CDH8,CDH10,CLCN3,CTNNA2,CTNNB1,DLG4,GAD1,GAD2,GRM3,GSK3B,ICA1,KCNC1,KCNJ10,LAMP1,ADAM11,MT3,NEFL,NF1,NOS1,NPTX2,PDE4B,SEPTIN5,PPP1CA,RAB3B,RGS7,VPS52,SH3GL1,SLC1A2,SLC6A9,SLC8A1,SRPK2,STX1A,STXBP1,SYP,SYT1,AP3B2,EEA1,SEMA7A,PPFIA2,PPFIA3,CADPS,SNX4,NAPA,BSN,AP3D1,SYT7,DGKI,ATP6V1F,NRXN2,PICK1,DNAJC6,SV2B,ARHGAP44,DNM1L,ARPC2,BAIAP2,SCGN,GNB5,CPLX2,CPLX1,AP3M2,AAK1,RPH3A,RIMS1,DMXL2,PIP5K1C,NECAP1,ERC2,ITSN2,NRN1,TMED9,RMDN3,PI4K2A,VAC14,VPS35,CACNA2D3,SEPTIN3,MFF,SLC4A10,TBC1D24,GPR158,EPS15L1,PHAF1,DNAJC5,TLN2,BLTP1,SGIP1,SYT12,SYAP1,TRIM9,RAB3C,LGI3,CBARP,HCN1,CPLX3	107/487
1_Member	GO Cellular Components	GO:0008021	synaptic vesicle	-3.03135	-0.551316	163,535,1182,1742,3382,3916,4504,5142,5413,5865,6536,6804,6855,6857,8499,8927,9066,9162,9296,9463,9899,10059,10109,10947,22895,23312,54732,56947,80262,80331,91683,114088,115827,203190,255057,594855	AP2B1,ATP6V0A1,CLCN3,DLG4,ICA1,LAMP1,MT3,PDE4B,SEPTIN5,RAB3B,SLC6A9,STX1A,SYP,SYT1,PPFIA2,BSN,SYT7,DGKI,ATP6V1F,PICK1,SV2B,DNM1L,ARPC2,AP3M2,RPH3A,DMXL2,TMED9,MFF,PHAF1,DNAJC5,SYT12,TRIM9,RAB3C,LGI3,CBARP,CPLX3	36/180
1_Member	GO Cellular Components	GO:0070382	exocytic vesicle	-2.87735	-0.452161	163,351,535,1182,1742,3382,3916,4504,5142,5413,5865,6536,6804,6855,6857,8499,8927,9066,9162,9296,9463,9899,10059,10109,10947,22895,23312,54732,56947,80262,80331,91683,114088,115827,203190,255057,594855	AP2B1,APP,ATP6V0A1,CLCN3,DLG4,ICA1,LAMP1,MT3,PDE4B,SEPTIN5,RAB3B,SLC6A9,STX1A,SYP,SYT1,PPFIA2,BSN,SYT7,DGKI,ATP6V1F,PICK1,SV2B,DNM1L,ARPC2,AP3M2,RPH3A,DMXL2,TMED9,MFF,PHAF1,DNAJC5,SYT12,TRIM9,RAB3C,LGI3,CBARP,CPLX3	37/190
2_Summary	GO Cellular Components	GO:0098794	postsynapse	-9.53632	-5.37521	29,41,60,81,88,102,107,119,156,161,163,351,477,713,824,998,1008,1131,1496,1499,1501,1612,1741,1742,2534,2554,2566,2892,2904,2911,2913,2932,3208,3746,3800,4139,4355,4504,4628,4741,4744,4747,4842,4897,5063,5142,5499,5881,6000,6175,6188,6230,6252,6293,6536,6546,6654,6695,6804,6812,6857,6900,8411,8440,8452,8499,8775,8831,8927,8943,8997,9148,9162,9228,9229,9456,9463,9495,9829,9867,9912,10109,10152,10160,10368,10369,10458,10486,10681,10787,10814,10815,11346,22839,22895,22941,23236,23237,23380,25921,26037,53616,55177,55737,55752,56899,57231,57282,57512,64084,81609,83590,84435,84687,94056,114784,126129,145773,146395,149111,166336,348980,375567,729956,478,2771,9066,91683,781,1006,2572,4185,5101,6506,6534,6855,9379,22999,26059,50618,55361,55799,79065,594855,87,1182,2239,4763,4885,5361,6455,8506,8525,8541,8618,8650,9423,10947,11151,30010,51299,55531,57460,108,115,2475,3350,4133,5058,5339,5536,6509,9344,10590,25814,26278,30001,54407,55802,80262,114088	ABR,ASIC1,ACTB,ACTN4,ACTN2,ADAM10,ADCY1,ADD2,GRK2,AP2A2,AP2B1,APP,ATP1A2,C1QB,CAPN2,CDC42,CDH10,CHRM3,CTNNA2,CTNNB1,CTNND2,DAPK1,DLG3,DLG4,FYN,GABRA1,GABRG2,GRIA3,GRIN2B,GRM1,GRM3,GSK3B,HPCA,KCNC1,KIF5C,MARK1,MPP2,MT3,MYH10,NEFM,NEFH,NEFL,NOS1,NRCAM,PAK3,PDE4B,PPP1CA,RAC3,RGS7,RPLP0,RPS3,RPS25,RTN1,VPS52,SLC6A9,SLC8A1,SOS1,SPOCK1,STX1A,STXBP1,SYT1,CNTN2,EEA1,NCK2,CUL3,PPFIA2,NAPA,SYNGAP1,BSN,AP3D1,KALRN,NEURL1,DGKI,DLGAP2,DLGAP1,HOMER1,PICK1,AKAP5,DNAJC6,PJA2,ARHGAP44,ARPC2,ABI2,FARP1,CACNG3,CACNG2,BAIAP2,CAP2,GNB5,NCKAP1,CPLX2,CPLX1,SYNPO,DLGAP4,RPH3A,SHANK2,PLCB1,ARC,SRGAP2,ZDHHC5,SIPA1L1,ADAM22,RMDN3,VPS35,SEPTIN11,ANKS1B,SNX14,SLC4A10,GPR158,CLSTN2,SNX27,TMUB1,ADGRA1,PPP1R9B,SYAP1,CSMD2,CPT1C,FAM81A,GSG1L,CNIH3,PRICKLE2,HCN1,VWC2,SHISA7,ATP1A3,GNAI2,SYT7,SYT12,CACNA2D1,CDH8,GAD2,ADAM11,PCDH9,SLC1A2,SLC6A7,SYP,NRXN2,RIMS1,ERC2,ITSN2,PI4K2A,CACNA2D3,ATG9A,CPLX3,ACTN1,CLCN3,GPC4,NF1,NPTX2,PLXNA1,SH3GL1,CNTNAP1,DGKZ,PPFIA3,CADPS,NUMB,NTN1,AP3M2,CORO1A,NXPH1,NRN1,ELMOD1,PPM1H,ADCY2,ADCY9,MTOR,HTR1A,MAP2,PAK1,PLEC,PPP5C,SLC1A4,TAOK2,SCGN,ATXN10,SACS,ERO1A,SLC38A2,DCP1A,PHAF1,TRIM9	181/-
2_Member	GO Cellular Components	GO:0098794	postsynapse	-9.53632	-5.37521	29,41,60,81,88,102,107,119,156,161,163,351,477,713,824,998,1008,1131,1496,1499,1501,1612,1741,1742,2534,2554,2566,2892,2904,2911,2913,2932,3208,3746,3800,4139,4355,4504,4628,4741,4744,4747,4842,4897,5063,5142,5499,5881,6000,6175,6188,6230,6252,6293,6536,6546,6654,6695,6804,6812,6857,6900,8411,8440,8452,8499,8775,8831,8927,8943,8997,9148,9162,9228,9229,9456,9463,9495,9829,9867,9912,10109,10152,10160,10368,10369,10458,10486,10681,10787,10814,10815,11346,22839,22895,22941,23236,23237,23380,25921,26037,53616,55177,55737,55752,56899,57231,57282,57512,64084,81609,83590,84435,84687,94056,114784,126129,145773,146395,149111,166336,348980,375567,729956	ABR,ASIC1,ACTB,ACTN4,ACTN2,ADAM10,ADCY1,ADD2,GRK2,AP2A2,AP2B1,APP,ATP1A2,C1QB,CAPN2,CDC42,CDH10,CHRM3,CTNNA2,CTNNB1,CTNND2,DAPK1,DLG3,DLG4,FYN,GABRA1,GABRG2,GRIA3,GRIN2B,GRM1,GRM3,GSK3B,HPCA,KCNC1,KIF5C,MARK1,MPP2,MT3,MYH10,NEFM,NEFH,NEFL,NOS1,NRCAM,PAK3,PDE4B,PPP1CA,RAC3,RGS7,RPLP0,RPS3,RPS25,RTN1,VPS52,SLC6A9,SLC8A1,SOS1,SPOCK1,STX1A,STXBP1,SYT1,CNTN2,EEA1,NCK2,CUL3,PPFIA2,NAPA,SYNGAP1,BSN,AP3D1,KALRN,NEURL1,DGKI,DLGAP2,DLGAP1,HOMER1,PICK1,AKAP5,DNAJC6,PJA2,ARHGAP44,ARPC2,ABI2,FARP1,CACNG3,CACNG2,BAIAP2,CAP2,GNB5,NCKAP1,CPLX2,CPLX1,SYNPO,DLGAP4,RPH3A,SHANK2,PLCB1,ARC,SRGAP2,ZDHHC5,SIPA1L1,ADAM22,RMDN3,VPS35,SEPTIN11,ANKS1B,SNX14,SLC4A10,GPR158,CLSTN2,SNX27,TMUB1,ADGRA1,PPP1R9B,SYAP1,CSMD2,CPT1C,FAM81A,GSG1L,CNIH3,PRICKLE2,HCN1,VWC2,SHISA7	124/614
2_Member	GO Cellular Components	GO:0099572	postsynaptic specialization	-7.26187	-3.40134	41,88,102,107,119,1008,1496,1499,1501,1612,1741,1742,2534,2554,2566,2892,2904,2911,2913,4355,4744,4842,4897,5063,5142,6175,6188,6230,6252,6536,6546,6654,6695,6804,6857,8440,8499,8831,8927,8997,9148,9162,9228,9229,9456,9463,9495,9829,9867,9912,10368,10369,10458,10486,11346,22839,22941,23237,23380,25921,26037,53616,55737,56899,57512,64084,84435,84687,114784,145773,146395,166336,729956	ASIC1,ACTN2,ADAM10,ADCY1,ADD2,CDH10,CTNNA2,CTNNB1,CTNND2,DAPK1,DLG3,DLG4,FYN,GABRA1,GABRG2,GRIA3,GRIN2B,GRM1,GRM3,MPP2,NEFH,NOS1,NRCAM,PAK3,PDE4B,RPLP0,RPS3,RPS25,RTN1,SLC6A9,SLC8A1,SOS1,SPOCK1,STX1A,SYT1,NCK2,PPFIA2,SYNGAP1,BSN,KALRN,NEURL1,DGKI,DLGAP2,DLGAP1,HOMER1,PICK1,AKAP5,DNAJC6,PJA2,ARHGAP44,CACNG3,CACNG2,BAIAP2,CAP2,SYNPO,DLGAP4,SHANK2,ARC,SRGAP2,ZDHHC5,SIPA1L1,ADAM22,VPS35,ANKS1B,GPR158,CLSTN2,ADGRA1,PPP1R9B,CSMD2,FAM81A,GSG1L,PRICKLE2,SHISA7	73/332
2_Member	GO Cellular Components	GO:0014069	postsynaptic density	-6.86823	-3.18424	41,88,102,107,119,1496,1499,1501,1612,1741,1742,2534,2892,2904,2911,2913,4355,4744,4842,4897,5063,5142,6175,6188,6230,6252,6536,6546,6654,6695,6804,6857,8440,8499,8831,8927,8997,9148,9162,9228,9229,9456,9463,9495,9829,9867,9912,10368,10369,10458,10486,11346,22941,23237,23380,26037,53616,55737,56899,57512,64084,84435,84687,114784,145773,146395,166336,729956	ASIC1,ACTN2,ADAM10,ADCY1,ADD2,CTNNA2,CTNNB1,CTNND2,DAPK1,DLG3,DLG4,FYN,GRIA3,GRIN2B,GRM1,GRM3,MPP2,NEFH,NOS1,NRCAM,PAK3,PDE4B,RPLP0,RPS3,RPS25,RTN1,SLC6A9,SLC8A1,SOS1,SPOCK1,STX1A,SYT1,NCK2,PPFIA2,SYNGAP1,BSN,KALRN,NEURL1,DGKI,DLGAP2,DLGAP1,HOMER1,PICK1,AKAP5,DNAJC6,PJA2,ARHGAP44,CACNG3,CACNG2,BAIAP2,CAP2,SYNPO,SHANK2,ARC,SRGAP2,SIPA1L1,ADAM22,VPS35,ANKS1B,GPR158,CLSTN2,ADGRA1,PPP1R9B,CSMD2,FAM81A,GSG1L,PRICKLE2,SHISA7	68/308
2_Member	GO Cellular Components	GO:0032279	asymmetric synapse	-6.15778	-2.55337	41,88,102,107,119,1496,1499,1501,1612,1741,1742,2534,2892,2904,2911,2913,4355,4744,4842,4897,5063,5142,6175,6188,6230,6252,6536,6546,6654,6695,6804,6857,8440,8499,8831,8927,8997,9148,9162,9228,9229,9456,9463,9495,9829,9867,9912,10368,10369,10458,10486,11346,22941,23237,23380,26037,53616,55737,56899,57512,64084,84435,84687,114784,145773,146395,166336,729956	ASIC1,ACTN2,ADAM10,ADCY1,ADD2,CTNNA2,CTNNB1,CTNND2,DAPK1,DLG3,DLG4,FYN,GRIA3,GRIN2B,GRM1,GRM3,MPP2,NEFH,NOS1,NRCAM,PAK3,PDE4B,RPLP0,RPS3,RPS25,RTN1,SLC6A9,SLC8A1,SOS1,SPOCK1,STX1A,SYT1,NCK2,PPFIA2,SYNGAP1,BSN,KALRN,NEURL1,DGKI,DLGAP2,DLGAP1,HOMER1,PICK1,AKAP5,DNAJC6,PJA2,ARHGAP44,CACNG3,CACNG2,BAIAP2,CAP2,SYNPO,SHANK2,ARC,SRGAP2,SIPA1L1,ADAM22,VPS35,ANKS1B,GPR158,CLSTN2,ADGRA1,PPP1R9B,CSMD2,FAM81A,GSG1L,PRICKLE2,SHISA7	68/321
2_Member	GO Cellular Components	GO:0098984	neuron to neuron synapse	-6.0292	-2.55337	41,88,102,107,119,478,1496,1499,1501,1612,1741,1742,2534,2771,2892,2904,2911,2913,4355,4744,4842,4897,5063,5142,6175,6188,6230,6252,6536,6546,6654,6695,6804,6857,8440,8499,8831,8927,8997,9066,9148,9162,9228,9229,9456,9463,9495,9829,9867,9912,10368,10369,10458,10486,11346,22941,23237,23380,26037,53616,55737,56899,57512,64084,84435,84687,91683,114784,145773,146395,166336,729956	ASIC1,ACTN2,ADAM10,ADCY1,ADD2,ATP1A3,CTNNA2,CTNNB1,CTNND2,DAPK1,DLG3,DLG4,FYN,GNAI2,GRIA3,GRIN2B,GRM1,GRM3,MPP2,NEFH,NOS1,NRCAM,PAK3,PDE4B,RPLP0,RPS3,RPS25,RTN1,SLC6A9,SLC8A1,SOS1,SPOCK1,STX1A,SYT1,NCK2,PPFIA2,SYNGAP1,BSN,KALRN,SYT7,NEURL1,DGKI,DLGAP2,DLGAP1,HOMER1,PICK1,AKAP5,DNAJC6,PJA2,ARHGAP44,CACNG3,CACNG2,BAIAP2,CAP2,SYNPO,SHANK2,ARC,SRGAP2,SIPA1L1,ADAM22,VPS35,ANKS1B,GPR158,CLSTN2,ADGRA1,PPP1R9B,SYT12,CSMD2,FAM81A,GSG1L,PRICKLE2,SHISA7	72/349
2_Member	GO Cellular Components	GO:0097060	synaptic membrane	-5.92021	-2.53725	41,88,102,107,163,781,1006,1008,1131,1496,1499,1741,1742,2554,2566,2572,2892,2904,2911,2913,3746,4185,4897,5101,6000,6506,6534,6536,6804,6812,6855,6857,6900,8499,8775,9066,9162,9379,9463,9495,9829,10160,10368,10369,10458,10681,22895,22941,22999,23237,23380,26059,50618,53616,55361,55799,57512,64084,79065,83590,84687,94056,114784,146395,149111,348980,375567,594855,729956	ASIC1,ACTN2,ADAM10,ADCY1,AP2B1,CACNA2D1,CDH8,CDH10,CHRM3,CTNNA2,CTNNB1,DLG3,DLG4,GABRA1,GABRG2,GAD2,GRIA3,GRIN2B,GRM1,GRM3,KCNC1,ADAM11,NRCAM,PCDH9,RGS7,SLC1A2,SLC6A7,SLC6A9,STX1A,STXBP1,SYP,SYT1,CNTN2,PPFIA2,NAPA,SYT7,DGKI,NRXN2,PICK1,AKAP5,DNAJC6,FARP1,CACNG3,CACNG2,BAIAP2,GNB5,RPH3A,SHANK2,RIMS1,ARC,SRGAP2,ERC2,ITSN2,ADAM22,PI4K2A,CACNA2D3,GPR158,CLSTN2,ATG9A,TMUB1,PPP1R9B,SYAP1,CSMD2,GSG1L,CNIH3,HCN1,VWC2,CPLX3,SHISA7	69/332
2_Member	GO Cellular Components	GO:0098978	glutamatergic synapse	-5.858	-2.5098	29,41,60,87,88,102,107,163,998,1006,1008,1182,1499,1612,1741,1742,2239,2534,2911,2913,2932,3208,4139,4628,4763,4885,4897,5063,5101,5361,5499,5881,6000,6455,6506,6654,6804,6812,6857,8411,8452,8499,8506,8525,8541,8618,8650,8775,8831,8927,8943,9148,9162,9228,9229,9379,9423,9456,9867,9912,10109,10160,10368,10369,10458,10814,10815,10947,11151,11346,22839,23236,23237,23380,25921,26059,30010,51299,55177,55361,55531,55737,57460,64084,81609,84435,84687,114784,126129,145773,146395,149111,348980,375567	ABR,ASIC1,ACTB,ACTN1,ACTN2,ADAM10,ADCY1,AP2B1,CDC42,CDH8,CDH10,CLCN3,CTNNB1,DAPK1,DLG3,DLG4,GPC4,FYN,GRM1,GRM3,GSK3B,HPCA,MARK1,MYH10,NF1,NPTX2,NRCAM,PAK3,PCDH9,PLXNA1,PPP1CA,RAC3,RGS7,SH3GL1,SLC1A2,SOS1,STX1A,STXBP1,SYT1,EEA1,CUL3,PPFIA2,CNTNAP1,DGKZ,PPFIA3,CADPS,NUMB,NAPA,SYNGAP1,BSN,AP3D1,NEURL1,DGKI,DLGAP2,DLGAP1,NRXN2,NTN1,HOMER1,PJA2,ARHGAP44,ARPC2,FARP1,CACNG3,CACNG2,BAIAP2,CPLX2,CPLX1,AP3M2,CORO1A,SYNPO,DLGAP4,PLCB1,ARC,SRGAP2,ZDHHC5,ERC2,NXPH1,NRN1,RMDN3,PI4K2A,ELMOD1,VPS35,PPM1H,CLSTN2,SNX27,ADGRA1,PPP1R9B,CSMD2,CPT1C,FAM81A,GSG1L,CNIH3,HCN1,VWC2	94/498
2_Member	GO Cellular Components	GO:0044309	neuron spine	-5.13859	-1.9552	29,88,351,477,1742,2554,2566,2892,2913,3208,4355,4504,4628,4842,5142,5499,8411,8499,9148,9162,9456,9495,9912,10152,10160,10458,11346,22895,22941,23237,23380,26037,55752,56899,84687,729956	ABR,ACTN2,APP,ATP1A2,DLG4,GABRA1,GABRG2,GRIA3,GRM3,HPCA,MPP2,MT3,MYH10,NOS1,PDE4B,PPP1CA,EEA1,PPFIA2,NEURL1,DGKI,HOMER1,AKAP5,ARHGAP44,ABI2,FARP1,BAIAP2,SYNPO,RPH3A,SHANK2,ARC,SRGAP2,SIPA1L1,SEPTIN11,ANKS1B,PPP1R9B,SHISA7	36/144
2_Member	GO Cellular Components	GO:0030425	dendrite	-5.09912	-1.93801	29,41,88,102,108,115,351,477,824,998,1131,1501,1742,2475,2534,2554,2566,2771,2892,2904,2911,2913,2932,3208,3350,3746,3800,4133,4139,4355,4504,4628,4763,4842,5058,5142,5339,5499,5536,6000,6252,6509,6546,8499,8831,8927,9148,9162,9344,9456,9495,9912,10152,10160,10368,10458,10590,10681,10814,10815,11346,22895,22941,23237,23380,25814,25921,26037,26278,30001,54407,55361,55752,55802,56899,57231,57282,64084,80262,84687,94056,114088,126129,149111,166336,348980,729956	ABR,ASIC1,ACTN2,ADAM10,ADCY2,ADCY9,APP,ATP1A2,CAPN2,CDC42,CHRM3,CTNND2,DLG4,MTOR,FYN,GABRA1,GABRG2,GNAI2,GRIA3,GRIN2B,GRM1,GRM3,GSK3B,HPCA,HTR1A,KCNC1,KIF5C,MAP2,MARK1,MPP2,MT3,MYH10,NF1,NOS1,PAK1,PDE4B,PLEC,PPP1CA,PPP5C,RGS7,RTN1,SLC1A4,SLC8A1,PPFIA2,SYNGAP1,BSN,NEURL1,DGKI,TAOK2,HOMER1,AKAP5,ARHGAP44,ABI2,FARP1,CACNG3,BAIAP2,SCGN,GNB5,CPLX2,CPLX1,SYNPO,RPH3A,SHANK2,ARC,SRGAP2,ATXN10,ZDHHC5,SIPA1L1,SACS,ERO1A,SLC38A2,PI4K2A,SEPTIN11,DCP1A,ANKS1B,SNX14,SLC4A10,CLSTN2,PHAF1,PPP1R9B,SYAP1,TRIM9,CPT1C,CNIH3,PRICKLE2,HCN1,SHISA7	87/470
2_Member	GO Cellular Components	GO:0097447	dendritic tree	-5.06139	-1.92146	29,41,88,102,108,115,351,477,824,998,1131,1501,1742,2475,2534,2554,2566,2771,2892,2904,2911,2913,2932,3208,3350,3746,3800,4133,4139,4355,4504,4628,4763,4842,5058,5142,5339,5499,5536,6000,6252,6509,6546,8499,8831,8927,9148,9162,9344,9456,9495,9912,10152,10160,10368,10458,10590,10681,10814,10815,11346,22895,22941,23237,23380,25814,25921,26037,26278,30001,54407,55361,55752,55802,56899,57231,57282,64084,80262,84687,94056,114088,126129,149111,166336,348980,729956	ABR,ASIC1,ACTN2,ADAM10,ADCY2,ADCY9,APP,ATP1A2,CAPN2,CDC42,CHRM3,CTNND2,DLG4,MTOR,FYN,GABRA1,GABRG2,GNAI2,GRIA3,GRIN2B,GRM1,GRM3,GSK3B,HPCA,HTR1A,KCNC1,KIF5C,MAP2,MARK1,MPP2,MT3,MYH10,NF1,NOS1,PAK1,PDE4B,PLEC,PPP1CA,PPP5C,RGS7,RTN1,SLC1A4,SLC8A1,PPFIA2,SYNGAP1,BSN,NEURL1,DGKI,TAOK2,HOMER1,AKAP5,ARHGAP44,ABI2,FARP1,CACNG3,BAIAP2,SCGN,GNB5,CPLX2,CPLX1,SYNPO,RPH3A,SHANK2,ARC,SRGAP2,ATXN10,ZDHHC5,SIPA1L1,SACS,ERO1A,SLC38A2,PI4K2A,SEPTIN11,DCP1A,ANKS1B,SNX14,SLC4A10,CLSTN2,PHAF1,PPP1R9B,SYAP1,TRIM9,CPT1C,CNIH3,PRICKLE2,HCN1,SHISA7	87/471
2_Member	GO Cellular Components	GO:0043197	dendritic spine	-4.79636	-1.67664	29,88,351,477,1742,2554,2566,2892,2913,3208,4355,4504,4628,4842,5142,5499,8499,9148,9162,9456,9495,9912,10152,10160,10458,11346,22895,22941,23237,23380,26037,55752,56899,84687,729956	ABR,ACTN2,APP,ATP1A2,DLG4,GABRA1,GABRG2,GRIA3,GRM3,HPCA,MPP2,MT3,MYH10,NOS1,PDE4B,PPP1CA,PPFIA2,NEURL1,DGKI,HOMER1,AKAP5,ARHGAP44,ABI2,FARP1,BAIAP2,SYNPO,RPH3A,SHANK2,ARC,SRGAP2,SIPA1L1,SEPTIN11,ANKS1B,PPP1R9B,SHISA7	35/143
2_Member	GO Cellular Components	GO:0045211	postsynaptic membrane	-2.87688	-0.452161	41,88,107,1008,1131,1496,1499,1741,1742,2554,2566,2892,2904,2911,2913,3746,4897,6000,6536,6804,6857,6900,9495,10160,10368,10369,10681,22895,22941,23237,23380,53616,57512,64084,83590,84687,94056,114784,146395,149111,348980,375567,729956	ASIC1,ACTN2,ADCY1,CDH10,CHRM3,CTNNA2,CTNNB1,DLG3,DLG4,GABRA1,GABRG2,GRIA3,GRIN2B,GRM1,GRM3,KCNC1,NRCAM,RGS7,SLC6A9,STX1A,SYT1,CNTN2,AKAP5,FARP1,CACNG3,CACNG2,GNB5,RPH3A,SHANK2,ARC,SRGAP2,ADAM22,GPR158,CLSTN2,TMUB1,PPP1R9B,SYAP1,CSMD2,GSG1L,CNIH3,HCN1,VWC2,SHISA7	43/230
3_Summary	GO Biological Processes	GO:0050804	modulation of chemical synaptic transmission	-7.21806	-3.40134	29,41,107,351,477,488,1742,2534,2670,2771,2892,2904,2911,2913,2932,3766,4355,4744,4747,4763,5270,5413,5581,5601,5923,6536,6804,6812,6855,6857,6900,7425,8499,8541,8831,8927,9066,9148,9228,9229,9379,9456,9463,9495,9899,9912,10368,10369,10458,10814,10815,22839,22941,22999,23228,23230,23236,23237,26037,30010,51299,53616,54407,54915,55737,57231,57282,57465,57512,64084,81539,91683,94056,146395,347733,348980,594855,729956	ABR,ASIC1,ADCY1,APP,ATP1A2,ATP2A2,DLG4,FYN,GFAP,GNAI2,GRIA3,GRIN2B,GRM1,GRM3,GSK3B,KCNJ10,MPP2,NEFH,NEFL,NF1,SERPINE2,SEPTIN5,PRKCE,MAPK9,RASGRF1,SLC6A9,STX1A,STXBP1,SYP,SYT1,CNTN2,VGF,PPFIA2,PPFIA3,SYNGAP1,BSN,SYT7,NEURL1,DLGAP2,DLGAP1,NRXN2,HOMER1,PICK1,AKAP5,SV2B,ARHGAP44,CACNG3,CACNG2,BAIAP2,CPLX2,CPLX1,DLGAP4,SHANK2,RIMS1,PLCL2,VPS13A,PLCB1,ARC,SIPA1L1,NXPH1,NRN1,ADAM22,SLC38A2,YTHDF1,VPS35,SNX14,SLC4A10,TBC1D24,GPR158,CLSTN2,SLC38A1,SYT12,SYAP1,GSG1L,TUBB2B,HCN1,CPLX3,SHISA7	78/-
3_Member	GO Biological Processes	GO:0050804	modulation of chemical synaptic transmission	-7.21806	-3.40134	29,41,107,351,477,488,1742,2534,2670,2771,2892,2904,2911,2913,2932,3766,4355,4744,4747,4763,5270,5413,5581,5601,5923,6536,6804,6812,6855,6857,6900,7425,8499,8541,8831,8927,9066,9148,9228,9229,9379,9456,9463,9495,9899,9912,10368,10369,10458,10814,10815,22839,22941,22999,23228,23230,23236,23237,26037,30010,51299,53616,54407,54915,55737,57231,57282,57465,57512,64084,81539,91683,94056,146395,347733,348980,594855,729956	ABR,ASIC1,ADCY1,APP,ATP1A2,ATP2A2,DLG4,FYN,GFAP,GNAI2,GRIA3,GRIN2B,GRM1,GRM3,GSK3B,KCNJ10,MPP2,NEFH,NEFL,NF1,SERPINE2,SEPTIN5,PRKCE,MAPK9,RASGRF1,SLC6A9,STX1A,STXBP1,SYP,SYT1,CNTN2,VGF,PPFIA2,PPFIA3,SYNGAP1,BSN,SYT7,NEURL1,DLGAP2,DLGAP1,NRXN2,HOMER1,PICK1,AKAP5,SV2B,ARHGAP44,CACNG3,CACNG2,BAIAP2,CPLX2,CPLX1,DLGAP4,SHANK2,RIMS1,PLCL2,VPS13A,PLCB1,ARC,SIPA1L1,NXPH1,NRN1,ADAM22,SLC38A2,YTHDF1,VPS35,SNX14,SLC4A10,TBC1D24,GPR158,CLSTN2,SLC38A1,SYT12,SYAP1,GSG1L,TUBB2B,HCN1,CPLX3,SHISA7	78/364
3_Member	GO Biological Processes	GO:0099177	regulation of trans-synaptic signaling	-7.16451	-3.40134	29,41,107,351,477,488,1742,2534,2670,2771,2892,2904,2911,2913,2932,3766,4355,4744,4747,4763,5270,5413,5581,5601,5923,6536,6804,6812,6855,6857,6900,7425,8499,8541,8831,8927,9066,9148,9228,9229,9379,9456,9463,9495,9899,9912,10368,10369,10458,10814,10815,22839,22941,22999,23228,23230,23236,23237,26037,30010,51299,53616,54407,54915,55737,57231,57282,57465,57512,64084,81539,91683,94056,146395,347733,348980,594855,729956	ABR,ASIC1,ADCY1,APP,ATP1A2,ATP2A2,DLG4,FYN,GFAP,GNAI2,GRIA3,GRIN2B,GRM1,GRM3,GSK3B,KCNJ10,MPP2,NEFH,NEFL,NF1,SERPINE2,SEPTIN5,PRKCE,MAPK9,RASGRF1,SLC6A9,STX1A,STXBP1,SYP,SYT1,CNTN2,VGF,PPFIA2,PPFIA3,SYNGAP1,BSN,SYT7,NEURL1,DLGAP2,DLGAP1,NRXN2,HOMER1,PICK1,AKAP5,SV2B,ARHGAP44,CACNG3,CACNG2,BAIAP2,CPLX2,CPLX1,DLGAP4,SHANK2,RIMS1,PLCL2,VPS13A,PLCB1,ARC,SIPA1L1,NXPH1,NRN1,ADAM22,SLC38A2,YTHDF1,VPS35,SNX14,SLC4A10,TBC1D24,GPR158,CLSTN2,SLC38A1,SYT12,SYAP1,GSG1L,TUBB2B,HCN1,CPLX3,SHISA7	78/365
3_Member	GO Biological Processes	GO:0048167	regulation of synaptic plasticity	-3.83913	-1.00024	107,351,1742,2670,2892,2904,2932,3766,4355,4763,5270,5923,6812,6855,6900,7425,8541,8831,9066,9148,9463,9495,10458,10814,22941,23230,23237,26037,54915,57282,81539,91683,94056,146395,729956	ADCY1,APP,DLG4,GFAP,GRIA3,GRIN2B,GSK3B,KCNJ10,MPP2,NF1,SERPINE2,RASGRF1,STXBP1,SYP,CNTN2,VGF,PPFIA3,SYNGAP1,SYT7,NEURL1,PICK1,AKAP5,BAIAP2,CPLX2,SHANK2,VPS13A,ARC,SIPA1L1,YTHDF1,SLC4A10,SLC38A1,SYT12,SYAP1,GSG1L,SHISA7	35/158
3_Member	GO Biological Processes	GO:0048168	regulation of neuronal synaptic plasticity	-3.05781	-0.564149	351,1742,2904,3766,4763,5923,6855,6900,8541,8831,9148,23237,57282,94056,146395	APP,DLG4,GRIN2B,KCNJ10,NF1,RASGRF1,SYP,CNTN2,PPFIA3,SYNGAP1,NEURL1,ARC,SLC4A10,SYAP1,GSG1L	15/53
3_Member	GO Biological Processes	GO:0050806	positive regulation of synaptic transmission	-2.88807	-0.452161	107,351,1742,2670,2892,2904,4355,4763,5270,5581,6804,6812,6857,9495,10368,10369,22941,23237,53616,57512,64084,91683,729956	ADCY1,APP,DLG4,GFAP,GRIA3,GRIN2B,MPP2,NF1,SERPINE2,PRKCE,STX1A,STXBP1,SYT1,AKAP5,CACNG3,CACNG2,SHANK2,ARC,ADAM22,GPR158,CLSTN2,SYT12,SHISA7	23/101
4_Summary	GO Biological Processes	GO:0006836	neurotransmitter transport	-6.02597	-2.55337	41,163,477,3382,3766,4763,5413,6506,6534,6536,6804,6812,6857,8541,8618,8775,9066,9379,9899,10814,10815,22895,22999,23396,26059,54407,80331,81539,91683,594855,1006,1131,1182,1267,1499,1741,1742,2554,2566,2571,2572,2744,2892,2904,2911,2913,2932,3350,4355,4885,5581,5881,6509,6750,8411,8927,9228,9229,9456,9495,23504,149111,150726,285513,156,2767,2771,4842,10160,23236,8499,1113,2207,4627,5730,6284,10972,11151,51150,161,6855,10059,535,9296,23545,5936,7052,7425,1612,6293,8774,23256,54732,488,255057,4628,5058,5865,9912,115827,203190,644150	ASIC1,AP2B1,ATP1A2,ICA1,KCNJ10,NF1,SEPTIN5,SLC1A2,SLC6A7,SLC6A9,STX1A,STXBP1,SYT1,PPFIA3,CADPS,NAPA,SYT7,NRXN2,SV2B,CPLX2,CPLX1,RPH3A,RIMS1,PIP5K1C,ERC2,SLC38A2,DNAJC5,SLC38A1,SYT12,CPLX3,CDH8,CHRM3,CLCN3,CNP,CTNNB1,DLG3,DLG4,GABRA1,GABRG2,GAD1,GAD2,GLS,GRIA3,GRIN2B,GRM1,GRM3,GSK3B,HTR1A,MPP2,NPTX2,PRKCE,RAC3,SLC1A4,SST,EEA1,BSN,DLGAP2,DLGAP1,HOMER1,AKAP5,RIMBP2,CNIH3,FBXO41,GPRIN3,GRK2,GNA11,GNAI2,NOS1,FARP1,PLCB1,PPFIA2,CHGA,FCER1G,MYH9,PTGDS,S100A13,TMED10,CORO1A,SDF4,AP2A2,SYP,DNM1L,ATP6V0A1,ATP6V1F,ATP6V0A2,RBM4,TGM2,VGF,DAPK1,VPS52,NAPG,SCFD1,TMED9,ATP2A2,CBARP,MYH10,PAK1,RAB3B,ARHGAP44,RAB3C,LGI3,WIPF3	102/-
4_Member	GO Biological Processes	GO:0006836	neurotransmitter transport	-6.02597	-2.55337	41,163,477,3382,3766,4763,5413,6506,6534,6536,6804,6812,6857,8541,8618,8775,9066,9379,9899,10814,10815,22895,22999,23396,26059,54407,80331,81539,91683,594855	ASIC1,AP2B1,ATP1A2,ICA1,KCNJ10,NF1,SEPTIN5,SLC1A2,SLC6A7,SLC6A9,STX1A,STXBP1,SYT1,PPFIA3,CADPS,NAPA,SYT7,NRXN2,SV2B,CPLX2,CPLX1,RPH3A,RIMS1,PIP5K1C,ERC2,SLC38A2,DNAJC5,SLC38A1,SYT12,CPLX3	30/101
4_Member	GO Biological Processes	GO:0007268	chemical synaptic transmission	-5.97413	-2.55337	41,163,1006,1131,1182,1267,1499,1741,1742,2554,2566,2571,2572,2744,2892,2904,2911,2913,2932,3350,4355,4763,4885,5413,5581,5881,6506,6509,6536,6750,6804,6812,6857,8411,8541,8618,8775,8927,9066,9228,9229,9379,9456,9495,9899,10814,10815,22895,22999,23396,23504,26059,80331,91683,149111,150726,285513,594855	ASIC1,AP2B1,CDH8,CHRM3,CLCN3,CNP,CTNNB1,DLG3,DLG4,GABRA1,GABRG2,GAD1,GAD2,GLS,GRIA3,GRIN2B,GRM1,GRM3,GSK3B,HTR1A,MPP2,NF1,NPTX2,SEPTIN5,PRKCE,RAC3,SLC1A2,SLC1A4,SLC6A9,SST,STX1A,STXBP1,SYT1,EEA1,PPFIA3,CADPS,NAPA,BSN,SYT7,DLGAP2,DLGAP1,NRXN2,HOMER1,AKAP5,SV2B,CPLX2,CPLX1,RPH3A,RIMS1,PIP5K1C,RIMBP2,ERC2,DNAJC5,SYT12,CNIH3,FBXO41,GPRIN3,CPLX3	58/262
4_Member	GO Biological Processes	GO:0098916	anterograde trans-synaptic signaling	-5.97413	-2.55337	41,163,1006,1131,1182,1267,1499,1741,1742,2554,2566,2571,2572,2744,2892,2904,2911,2913,2932,3350,4355,4763,4885,5413,5581,5881,6506,6509,6536,6750,6804,6812,6857,8411,8541,8618,8775,8927,9066,9228,9229,9379,9456,9495,9899,10814,10815,22895,22999,23396,23504,26059,80331,91683,149111,150726,285513,594855	ASIC1,AP2B1,CDH8,CHRM3,CLCN3,CNP,CTNNB1,DLG3,DLG4,GABRA1,GABRG2,GAD1,GAD2,GLS,GRIA3,GRIN2B,GRM1,GRM3,GSK3B,HTR1A,MPP2,NF1,NPTX2,SEPTIN5,PRKCE,RAC3,SLC1A2,SLC1A4,SLC6A9,SST,STX1A,STXBP1,SYT1,EEA1,PPFIA3,CADPS,NAPA,BSN,SYT7,DLGAP2,DLGAP1,NRXN2,HOMER1,AKAP5,SV2B,CPLX2,CPLX1,RPH3A,RIMS1,PIP5K1C,RIMBP2,ERC2,DNAJC5,SYT12,CNIH3,FBXO41,GPRIN3,CPLX3	58/262
4_Member	GO Biological Processes	GO:0099536	synaptic signaling	-5.62572	-2.3677	41,156,163,1006,1131,1182,1267,1499,1741,1742,2554,2566,2571,2572,2744,2767,2771,2892,2904,2911,2913,2932,3350,4355,4763,4842,4885,5413,5581,5881,6506,6509,6536,6750,6804,6812,6857,8411,8541,8618,8775,8927,9066,9228,9229,9379,9456,9495,9899,10160,10814,10815,22895,22999,23236,23396,23504,26059,80331,91683,149111,150726,285513,594855	ASIC1,GRK2,AP2B1,CDH8,CHRM3,CLCN3,CNP,CTNNB1,DLG3,DLG4,GABRA1,GABRG2,GAD1,GAD2,GLS,GNA11,GNAI2,GRIA3,GRIN2B,GRM1,GRM3,GSK3B,HTR1A,MPP2,NF1,NOS1,NPTX2,SEPTIN5,PRKCE,RAC3,SLC1A2,SLC1A4,SLC6A9,SST,STX1A,STXBP1,SYT1,EEA1,PPFIA3,CADPS,NAPA,BSN,SYT7,DLGAP2,DLGAP1,NRXN2,HOMER1,AKAP5,SV2B,FARP1,CPLX2,CPLX1,RPH3A,RIMS1,PLCB1,PIP5K1C,RIMBP2,ERC2,DNAJC5,SYT12,CNIH3,FBXO41,GPRIN3,CPLX3	64/306
4_Member	GO Biological Processes	GO:0099537	trans-synaptic signaling	-5.28327	-2.05157	41,163,1006,1131,1182,1267,1499,1741,1742,2554,2566,2571,2572,2744,2892,2904,2911,2913,2932,3350,4355,4763,4885,5413,5581,5881,6506,6509,6536,6750,6804,6812,6857,8411,8541,8618,8775,8927,9066,9228,9229,9379,9456,9495,9899,10160,10814,10815,22895,22999,23396,23504,26059,80331,91683,149111,150726,285513,594855	ASIC1,AP2B1,CDH8,CHRM3,CLCN3,CNP,CTNNB1,DLG3,DLG4,GABRA1,GABRG2,GAD1,GAD2,GLS,GRIA3,GRIN2B,GRM1,GRM3,GSK3B,HTR1A,MPP2,NF1,NPTX2,SEPTIN5,PRKCE,RAC3,SLC1A2,SLC1A4,SLC6A9,SST,STX1A,STXBP1,SYT1,EEA1,PPFIA3,CADPS,NAPA,BSN,SYT7,DLGAP2,DLGAP1,NRXN2,HOMER1,AKAP5,SV2B,FARP1,CPLX2,CPLX1,RPH3A,RIMS1,PIP5K1C,RIMBP2,ERC2,DNAJC5,SYT12,CNIH3,FBXO41,GPRIN3,CPLX3	59/281
4_Member	GO Biological Processes	GO:0007269	neurotransmitter secretion	-4.58576	-1.55498	41,163,4763,5413,6536,6804,6812,6857,8541,8618,8775,9066,9379,10814,10815,22895,22999,23396,26059,80331,91683,594855	ASIC1,AP2B1,NF1,SEPTIN5,SLC6A9,STX1A,STXBP1,SYT1,PPFIA3,CADPS,NAPA,SYT7,NRXN2,CPLX2,CPLX1,RPH3A,RIMS1,PIP5K1C,ERC2,DNAJC5,SYT12,CPLX3	22/74
4_Member	GO Biological Processes	GO:0099643	signal release from synapse	-4.58576	-1.55498	41,163,4763,5413,6536,6804,6812,6857,8541,8618,8775,9066,9379,10814,10815,22895,22999,23396,26059,80331,91683,594855	ASIC1,AP2B1,NF1,SEPTIN5,SLC6A9,STX1A,STXBP1,SYT1,PPFIA3,CADPS,NAPA,SYT7,NRXN2,CPLX2,CPLX1,RPH3A,RIMS1,PIP5K1C,ERC2,DNAJC5,SYT12,CPLX3	22/74
4_Member	Reactome Gene Sets	R-HSA-210500	Glutamate Neurotransmitter Release Cycle	-4.28603	-1.31525	2744,6506,6804,6812,6857,8499,8541,10815,22999,54407	GLS,SLC1A2,STX1A,STXBP1,SYT1,PPFIA2,PPFIA3,CPLX1,RIMS1,SLC38A2	10/21
4_Member	GO Biological Processes	GO:0045055	regulated exocytosis	-4.0568	-1.16286	1113,2207,4627,5413,5730,6284,6804,6812,6857,8541,8618,8775,9066,10814,10815,10972,11151,22895,22999,23396,26059,51150,80331,91683,594855	CHGA,FCER1G,MYH9,SEPTIN5,PTGDS,S100A13,STX1A,STXBP1,SYT1,PPFIA3,CADPS,NAPA,SYT7,CPLX2,CPLX1,TMED10,CORO1A,RPH3A,RIMS1,PIP5K1C,ERC2,SDF4,DNAJC5,SYT12,CPLX3	25/96
4_Member	GO Biological Processes	GO:0016079	synaptic vesicle exocytosis	-3.9045	-1.03816	5413,6804,6812,6857,8541,8618,8775,9066,10814,10815,22895,22999,23396,26059,80331,91683,594855	SEPTIN5,STX1A,STXBP1,SYT1,PPFIA3,CADPS,NAPA,SYT7,CPLX2,CPLX1,RPH3A,RIMS1,PIP5K1C,ERC2,DNAJC5,SYT12,CPLX3	17/55
4_Member	Reactome Gene Sets	R-HSA-264642	Acetylcholine Neurotransmitter Release Cycle	-3.55129	-0.82154	6804,6812,6857,8499,8541,10815,22999	STX1A,STXBP1,SYT1,PPFIA2,PPFIA3,CPLX1,RIMS1	7/13
4_Member	GO Biological Processes	GO:0031630	regulation of synaptic vesicle fusion to presynaptic active zone membrane	-3.47744	-0.791293	6812,6857,9066,10814,10815,22895,26059,594855	STXBP1,SYT1,SYT7,CPLX2,CPLX1,RPH3A,ERC2,CPLX3	8/17
4_Member	GO Biological Processes	GO:1901632	regulation of synaptic vesicle membrane organization	-3.47744	-0.791293	6812,6857,9066,10814,10815,22895,26059,594855	STXBP1,SYT1,SYT7,CPLX2,CPLX1,RPH3A,ERC2,CPLX3	8/17
4_Member	KEGG Pathway	hsa04721	Synaptic vesicle cycle	-3.37252	-0.709721	161,163,535,6506,6534,6536,6804,6812,6857,8775,9296,10814,10815,22999,23545,594855	AP2A2,AP2B1,ATP6V0A1,SLC1A2,SLC6A7,SLC6A9,STX1A,STXBP1,SYT1,NAPA,ATP6V1F,CPLX2,CPLX1,RIMS1,ATP6V0A2,CPLX3	16/55
4_Member	GO Biological Processes	GO:0023061	signal release	-3.32649	-0.682459	41,163,2207,4763,5413,5581,5936,6536,6804,6812,6857,7052,7425,8541,8618,8775,9066,9379,10814,10815,22895,22999,23396,26059,80331,91683,594855	ASIC1,AP2B1,FCER1G,NF1,SEPTIN5,PRKCE,RBM4,SLC6A9,STX1A,STXBP1,SYT1,TGM2,VGF,PPFIA3,CADPS,NAPA,SYT7,NRXN2,CPLX2,CPLX1,RPH3A,RIMS1,PIP5K1C,ERC2,DNAJC5,SYT12,CPLX3	27/118
4_Member	Reactome Gene Sets	R-HSA-181430	Norepinephrine Neurotransmitter Release Cycle	-3.29672	-0.682459	6804,6812,6857,8499,8541,10815,22999	STX1A,STXBP1,SYT1,PPFIA2,PPFIA3,CPLX1,RIMS1	7/14
4_Member	Reactome Gene Sets	R-HSA-112310	Neurotransmitter release cycle	-3.23246	-0.667942	2571,2572,2744,6506,6804,6812,6857,8499,8541,10815,22999,54407,80331	GAD1,GAD2,GLS,SLC1A2,STX1A,STXBP1,SYT1,PPFIA2,PPFIA3,CPLX1,RIMS1,SLC38A2,DNAJC5	13/41
4_Member	Reactome Gene Sets	R-HSA-181429	Serotonin Neurotransmitter Release Cycle	-2.86648	-0.448726	6804,6812,6857,8499,8541,10815,22999	STX1A,STXBP1,SYT1,PPFIA2,PPFIA3,CPLX1,RIMS1	7/16
4_Member	GO Biological Processes	GO:0031338	regulation of vesicle fusion	-2.68594	-0.35734	6812,6857,9066,10814,10815,11151,22895,26059,594855	STXBP1,SYT1,SYT7,CPLX2,CPLX1,CORO1A,RPH3A,ERC2,CPLX3	9/26
4_Member	GO Molecular Functions	GO:0019905	syntaxin binding	-2.62225	-0.333298	1612,6293,6812,6857,8774,8775,9066,10814,10815,10972,23256,54732,594855	DAPK1,VPS52,STXBP1,SYT1,NAPG,NAPA,SYT7,CPLX2,CPLX1,TMED10,SCFD1,TMED9,CPLX3	13/47
4_Member	GO Biological Processes	GO:0017158	regulation of calcium ion-dependent exocytosis	-2.21361	-0.148997	488,2771,6804,6812,6857,9066,22895,91683,255057	ATP2A2,GNAI2,STX1A,STXBP1,SYT1,SYT7,RPH3A,SYT12,CBARP	9/30
4_Member	GO Biological Processes	GO:0006887	exocytosis	-2.17262	-0.123772	1113,2207,4627,4628,5058,5413,5730,5865,6284,6804,6812,6857,8541,8618,8775,9066,9912,10814,10815,10972,11151,22895,22999,23396,26059,51150,80331,91683,115827,203190,594855,644150	CHGA,FCER1G,MYH9,MYH10,PAK1,SEPTIN5,PTGDS,RAB3B,S100A13,STX1A,STXBP1,SYT1,PPFIA3,CADPS,NAPA,SYT7,ARHGAP44,CPLX2,CPLX1,TMED10,CORO1A,RPH3A,RIMS1,PIP5K1C,ERC2,SDF4,DNAJC5,SYT12,RAB3C,LGI3,CPLX3,WIPF3	32/174
4_Member	Reactome Gene Sets	R-HSA-212676	Dopamine Neurotransmitter Release Cycle	-2.08921	-0.0742269	6804,6812,6857,8499,8541,10815,22999	STX1A,STXBP1,SYT1,PPFIA2,PPFIA3,CPLX1,RIMS1	7/21
4_Member	GO Biological Processes	GO:0045956	positive regulation of calcium ion-dependent exocytosis	-2.0557	-0.0589442	6804,6812,6857,9066,22895	STX1A,STXBP1,SYT1,SYT7,RPH3A	5/12
5_Summary	GO Biological Processes	GO:0099003	vesicle-mediated transport in synapse	-5.77051	-2.4545	161,163,535,821,824,1182,1499,5413,6804,6812,6857,8120,8541,8618,8775,8927,8943,9066,9296,9829,10814,10815,10947,22848,22895,22999,23396,25977,26059,50618,55737,57465,58513,80331,84162,84251,91683,594855	AP2A2,AP2B1,ATP6V0A1,CANX,CAPN2,CLCN3,CTNNB1,SEPTIN5,STX1A,STXBP1,SYT1,AP3B2,PPFIA3,CADPS,NAPA,BSN,AP3D1,SYT7,ATP6V1F,DNAJC6,CPLX2,CPLX1,AP3M2,AAK1,RPH3A,RIMS1,PIP5K1C,NECAP1,ERC2,ITSN2,VPS35,TBC1D24,EPS15L1,DNAJC5,BLTP1,SGIP1,SYT12,CPLX3	38/-
5_Member	GO Biological Processes	GO:0099003	vesicle-mediated transport in synapse	-5.77051	-2.4545	161,163,535,821,824,1182,1499,5413,6804,6812,6857,8120,8541,8618,8775,8927,8943,9066,9296,9829,10814,10815,10947,22848,22895,22999,23396,25977,26059,50618,55737,57465,58513,80331,84162,84251,91683,594855	AP2A2,AP2B1,ATP6V0A1,CANX,CAPN2,CLCN3,CTNNB1,SEPTIN5,STX1A,STXBP1,SYT1,AP3B2,PPFIA3,CADPS,NAPA,BSN,AP3D1,SYT7,ATP6V1F,DNAJC6,CPLX2,CPLX1,AP3M2,AAK1,RPH3A,RIMS1,PIP5K1C,NECAP1,ERC2,ITSN2,VPS35,TBC1D24,EPS15L1,DNAJC5,BLTP1,SGIP1,SYT12,CPLX3	38/147
5_Member	GO Biological Processes	GO:0099504	synaptic vesicle cycle	-5.63494	-2.3677	161,163,535,821,824,1182,1499,5413,6804,6812,6857,8120,8541,8618,8775,8927,8943,9066,9296,9829,10814,10815,10947,22895,22999,23396,26059,50618,57465,58513,80331,84162,84251,91683,594855	AP2A2,AP2B1,ATP6V0A1,CANX,CAPN2,CLCN3,CTNNB1,SEPTIN5,STX1A,STXBP1,SYT1,AP3B2,PPFIA3,CADPS,NAPA,BSN,AP3D1,SYT7,ATP6V1F,DNAJC6,CPLX2,CPLX1,AP3M2,RPH3A,RIMS1,PIP5K1C,ERC2,ITSN2,TBC1D24,EPS15L1,DNAJC5,BLTP1,SGIP1,SYT12,CPLX3	35/132
5_Member	GO Biological Processes	GO:0140238	presynaptic endocytosis	-4.01537	-1.13301	161,163,821,824,6804,8120,8943,9829,10947,22848,23396,25977,50618,57465,58513,84162,84251	AP2A2,AP2B1,CANX,CAPN2,STX1A,AP3B2,AP3D1,DNAJC6,AP3M2,AAK1,PIP5K1C,NECAP1,ITSN2,TBC1D24,EPS15L1,BLTP1,SGIP1	17/54
5_Member	GO Biological Processes	GO:0048488	synaptic vesicle endocytosis	-3.25176	-0.676112	161,163,821,824,6804,8120,8943,9829,10947,23396,50618,57465,58513,84162,84251	AP2A2,AP2B1,CANX,CAPN2,STX1A,AP3B2,AP3D1,DNAJC6,AP3M2,PIP5K1C,ITSN2,TBC1D24,EPS15L1,BLTP1,SGIP1	15/51
5_Member	GO Biological Processes	GO:0036465	synaptic vesicle recycling	-3.0912	-0.579275	161,163,821,824,6804,8120,8943,9066,9829,10947,23396,50618,57465,58513,84162,84251	AP2A2,AP2B1,CANX,CAPN2,STX1A,AP3B2,AP3D1,SYT7,DNAJC6,AP3M2,PIP5K1C,ITSN2,TBC1D24,EPS15L1,BLTP1,SGIP1	16/58
6_Summary	Reactome Gene Sets	R-HSA-112315	Transmission across Chemical Synapses	-5.19508	-1.98821	88,107,108,115,161,163,217,781,1741,1742,2554,2566,2571,2572,2744,2771,2892,2904,3766,4747,5923,6506,6804,6812,6857,8499,8541,9463,9495,10368,10369,10645,10681,10815,22843,22999,23236,54331,54407,55799,55970,59345,80331,81539,347733,2911,3746,9066,9229,9379,9456,22839,22941,26037,91683,348980,156,2913,4702,4705,4709,4711,4713,4715,4718,4726,5601,5602,11343	ACTN2,ADCY1,ADCY2,ADCY9,AP2A2,AP2B1,ALDH2,CACNA2D1,DLG3,DLG4,GABRA1,GABRG2,GAD1,GAD2,GLS,GNAI2,GRIA3,GRIN2B,KCNJ10,NEFL,RASGRF1,SLC1A2,STX1A,STXBP1,SYT1,PPFIA2,PPFIA3,PICK1,AKAP5,CACNG3,CACNG2,CAMKK2,GNB5,CPLX1,PPM1E,RIMS1,PLCB1,GNG2,SLC38A2,CACNA2D3,GNG12,GNB4,DNAJC5,SLC38A1,TUBB2B,GRM1,KCNC1,SYT7,DLGAP1,NRXN2,HOMER1,DLGAP4,SHANK2,SIPA1L1,SYT12,HCN1,GRK2,GRM3,NDUFA8,NDUFA10,NDUFB3,NDUFB5,NDUFB7,NDUFB9,NDUFC2,NDUFS6,MAPK9,MAPK10,MGLL	69/-
6_Member	Reactome Gene Sets	R-HSA-112315	Transmission across Chemical Synapses	-5.19508	-1.98821	88,107,108,115,161,163,217,781,1741,1742,2554,2566,2571,2572,2744,2771,2892,2904,3766,4747,5923,6506,6804,6812,6857,8499,8541,9463,9495,10368,10369,10645,10681,10815,22843,22999,23236,54331,54407,55799,55970,59345,80331,81539,347733	ACTN2,ADCY1,ADCY2,ADCY9,AP2A2,AP2B1,ALDH2,CACNA2D1,DLG3,DLG4,GABRA1,GABRG2,GAD1,GAD2,GLS,GNAI2,GRIA3,GRIN2B,KCNJ10,NEFL,RASGRF1,SLC1A2,STX1A,STXBP1,SYT1,PPFIA2,PPFIA3,PICK1,AKAP5,CACNG3,CACNG2,CAMKK2,GNB5,CPLX1,PPM1E,RIMS1,PLCB1,GNG2,SLC38A2,CACNA2D3,GNG12,GNB4,DNAJC5,SLC38A1,TUBB2B	45/196
6_Member	Reactome Gene Sets	R-HSA-112316	Neuronal System	-4.63356	-1.56935	88,107,108,115,161,163,217,781,1741,1742,2554,2566,2571,2572,2744,2771,2892,2904,2911,3746,3766,4747,5923,6506,6804,6812,6857,8499,8541,9066,9229,9379,9456,9463,9495,10368,10369,10645,10681,10815,22839,22843,22941,22999,23236,26037,54331,54407,55799,55970,59345,80331,81539,91683,347733,348980	ACTN2,ADCY1,ADCY2,ADCY9,AP2A2,AP2B1,ALDH2,CACNA2D1,DLG3,DLG4,GABRA1,GABRG2,GAD1,GAD2,GLS,GNAI2,GRIA3,GRIN2B,GRM1,KCNC1,KCNJ10,NEFL,RASGRF1,SLC1A2,STX1A,STXBP1,SYT1,PPFIA2,PPFIA3,SYT7,DLGAP1,NRXN2,HOMER1,PICK1,AKAP5,CACNG3,CACNG2,CAMKK2,GNB5,CPLX1,DLGAP4,PPM1E,SHANK2,RIMS1,PLCB1,SIPA1L1,GNG2,SLC38A2,CACNA2D3,GNG12,GNB4,DNAJC5,SLC38A1,SYT12,TUBB2B,HCN1	56/275
6_Member	KEGG Pathway	hsa04724	Glutamatergic synapse	-3.15386	-0.621986	107,108,115,156,1742,2744,2771,2892,2904,2911,2913,6506,9229,9456,10681,22941,23236,54331,54407,55970,59345,81539	ADCY1,ADCY2,ADCY9,GRK2,DLG4,GLS,GNAI2,GRIA3,GRIN2B,GRM1,GRM3,SLC1A2,DLGAP1,HOMER1,GNB5,SHANK2,PLCB1,GNG2,SLC38A2,GNG12,GNB4,SLC38A1	22/91
6_Member	KEGG Pathway	hsa04723	Retrograde endocannabinoid signaling	-2.32123	-0.153484	107,108,115,2554,2566,2771,2892,2911,4702,4705,4709,4711,4713,4715,4718,4726,5601,5602,10681,11343,22999,23236,54331,55970,59345	ADCY1,ADCY2,ADCY9,GABRA1,GABRG2,GNAI2,GRIA3,GRM1,NDUFA8,NDUFA10,NDUFB3,NDUFB5,NDUFB7,NDUFB9,NDUFC2,NDUFS6,MAPK9,MAPK10,GNB5,MGLL,RIMS1,PLCB1,GNG2,GNG12,GNB4	25/124
6_Member	Reactome Gene Sets	R-HSA-112314	Neurotransmitter receptors and postsynaptic signal transmission	-2.21708	-0.148997	88,107,108,115,161,163,1741,1742,2554,2566,2771,2892,2904,3766,4747,5923,9463,9495,10368,10369,10645,10681,22843,23236,54331,55970,59345,347733	ACTN2,ADCY1,ADCY2,ADCY9,AP2A2,AP2B1,DLG3,DLG4,GABRA1,GABRG2,GNAI2,GRIA3,GRIN2B,KCNJ10,NEFL,RASGRF1,PICK1,AKAP5,CACNG3,CACNG2,CAMKK2,GNB5,PPM1E,PLCB1,GNG2,GNG12,GNB4,TUBB2B	28/146
7_Summary	GO Cellular Components	GO:0030424	axon	-4.65071	-1.56935	29,60,102,115,216,351,478,790,885,1006,1182,1496,1742,2566,2571,2572,2913,2932,3208,3746,3800,3831,4133,4185,4504,4628,4644,4741,4744,4747,4763,4781,4842,4897,5058,5101,5339,5881,5923,6506,6546,6695,6804,6812,6855,6857,6900,8120,8411,8499,8506,8882,8927,8943,9066,9162,9344,9456,10044,10094,10300,10369,10439,10590,10814,10815,10947,11151,22848,22941,26059,26278,50861,53616,54407,55752,57282,57465,60484,63915,80128,81539,84687,94056,126129,166336,203190,255057,285175,348980,594855,10458	ABR,ACTB,ADAM10,ADCY9,ALDH1A1,APP,ATP1A3,CAD,CCK,CDH8,CLCN3,CTNNA2,DLG4,GABRG2,GAD1,GAD2,GRM3,GSK3B,HPCA,KCNC1,KIF5C,KLC1,MAP2,ADAM11,MT3,MYH10,MYO5A,NEFM,NEFH,NEFL,NF1,NFIB,NOS1,NRCAM,PAK1,PCDH9,PLEC,RAC3,RASGRF1,SLC1A2,SLC8A1,SPOCK1,STX1A,STXBP1,SYP,SYT1,CNTN2,AP3B2,EEA1,PPFIA2,CNTNAP1,ZPR1,BSN,AP3D1,SYT7,DGKI,TAOK2,HOMER1,SH2D3C,ARPC3,KATNB1,CACNG2,OLFM1,SCGN,CPLX2,CPLX1,AP3M2,CORO1A,AAK1,SHANK2,ERC2,SACS,STMN3,ADAM22,SLC38A2,SEPTIN11,SLC4A10,TBC1D24,HAPLN2,BLOC1S5,TRIM46,SLC38A1,PPP1R9B,SYAP1,CPT1C,PRICKLE2,LGI3,CBARP,UNC80,HCN1,CPLX3,BAIAP2	92/-
7_Member	GO Cellular Components	GO:0030424	axon	-4.65071	-1.56935	29,60,102,115,216,351,478,790,885,1006,1182,1496,1742,2566,2571,2572,2913,2932,3208,3746,3800,3831,4133,4185,4504,4628,4644,4741,4744,4747,4763,4781,4842,4897,5058,5101,5339,5881,5923,6506,6546,6695,6804,6812,6855,6857,6900,8120,8411,8499,8506,8882,8927,8943,9066,9162,9344,9456,10044,10094,10300,10369,10439,10590,10814,10815,10947,11151,22848,22941,26059,26278,50861,53616,54407,55752,57282,57465,60484,63915,80128,81539,84687,94056,126129,166336,203190,255057,285175,348980,594855	ABR,ACTB,ADAM10,ADCY9,ALDH1A1,APP,ATP1A3,CAD,CCK,CDH8,CLCN3,CTNNA2,DLG4,GABRG2,GAD1,GAD2,GRM3,GSK3B,HPCA,KCNC1,KIF5C,KLC1,MAP2,ADAM11,MT3,MYH10,MYO5A,NEFM,NEFH,NEFL,NF1,NFIB,NOS1,NRCAM,PAK1,PCDH9,PLEC,RAC3,RASGRF1,SLC1A2,SLC8A1,SPOCK1,STX1A,STXBP1,SYP,SYT1,CNTN2,AP3B2,EEA1,PPFIA2,CNTNAP1,ZPR1,BSN,AP3D1,SYT7,DGKI,TAOK2,HOMER1,SH2D3C,ARPC3,KATNB1,CACNG2,OLFM1,SCGN,CPLX2,CPLX1,AP3M2,CORO1A,AAK1,SHANK2,ERC2,SACS,STMN3,ADAM22,SLC38A2,SEPTIN11,SLC4A10,TBC1D24,HAPLN2,BLOC1S5,TRIM46,SLC38A1,PPP1R9B,SYAP1,CPT1C,PRICKLE2,LGI3,CBARP,UNC80,HCN1,CPLX3	91/510
7_Member	GO Cellular Components	GO:0044306	neuron projection terminus	-3.57081	-0.832943	60,790,1006,1182,1742,2571,3746,4842,6506,6546,6855,6857,8927,8943,10458,10590,10814,10815,22848,57282,57465,348980,594855	ACTB,CAD,CDH8,CLCN3,DLG4,GAD1,KCNC1,NOS1,SLC1A2,SLC8A1,SYP,SYT1,BSN,AP3D1,BAIAP2,SCGN,CPLX2,CPLX1,AAK1,SLC4A10,TBC1D24,HCN1,CPLX3	23/91
7_Member	GO Cellular Components	GO:0043679	axon terminus	-2.50899	-0.274735	60,790,1006,1182,2571,3746,4842,6546,6855,8943,10590,10814,10815,22848,57282,57465,348980,594855	ACTB,CAD,CDH8,CLCN3,GAD1,KCNC1,NOS1,SLC8A1,SYP,AP3D1,SCGN,CPLX2,CPLX1,AAK1,SLC4A10,TBC1D24,HCN1,CPLX3	18/77
7_Member	GO Cellular Components	GO:0150034	distal axon	-2.49418	-0.262487	60,351,790,1006,1182,2571,3746,3800,3831,4133,4628,4644,4747,4842,5101,5881,5923,6546,6855,8882,8943,9344,10094,10300,10439,10590,10814,10815,22848,22941,26059,50861,57282,57465,84687,94056,255057,348980,594855	ACTB,APP,CAD,CDH8,CLCN3,GAD1,KCNC1,KIF5C,KLC1,MAP2,MYH10,MYO5A,NEFL,NOS1,PCDH9,RAC3,RASGRF1,SLC8A1,SYP,ZPR1,AP3D1,TAOK2,ARPC3,KATNB1,OLFM1,SCGN,CPLX2,CPLX1,AAK1,SHANK2,ERC2,STMN3,SLC4A10,TBC1D24,PPP1R9B,SYAP1,CBARP,HCN1,CPLX3	39/213
7_Member	GO Cellular Components	GO:0043195	terminal bouton	-2.11158	-0.0855944	790,6855,8943,10590,10814,10815,22848,57465,594855	CAD,SYP,AP3D1,SCGN,CPLX2,CPLX1,AAK1,TBC1D24,CPLX3	9/31
8_Summary	Reactome Gene Sets	R-HSA-9861559	PDH complex synthesizes acetyl-CoA from PYR	-4.64438	-1.56935	1737,1738,5160,5162,8050,95,586,587,594,1629,2875,3418,2181,2194,2639,4594,8802,8803,10005,11332,54995,55902,84188,3939,6120,6566,2678,4144,4357,4522,6506,10327,27430,7311,25852,54994,81889,4702,4705,4709,4711,4713,4715,4718,4726,5034,5881,6240,51292,4482,10768,23382,25830,26227,216,220,23530,135154	DLAT,DLD,PDHA1,PDHB,PDHX,ACY1,BCAT1,BCAT2,BCKDHB,DBT,GPT,IDH2,ACSL3,FASN,GCDH,MMUT,SUCLG1,SUCLA2,ACOT8,ACOT7,OXSM,ACSS2,FAR1,LDHA,RPE,SLC16A1,GGT1,MAT2A,MPST,MTHFD1,SLC1A2,AKR1A1,MAT2B,UBA52,ARMC8,GID8,FAHD1,NDUFA8,NDUFA10,NDUFB3,NDUFB5,NDUFB7,NDUFB9,NDUFC2,NDUFS6,P4HB,RAC3,RRM1,GMPR2,MSRA,AHCYL1,AHCYL2,SULT4A1,PHGDH,ALDH1A1,ALDH1A3,NNT,SDHAF4	58/-
8_Member	Reactome Gene Sets	R-HSA-9861559	PDH complex synthesizes acetyl-CoA from PYR	-4.64438	-1.56935	1737,1738,5160,5162,8050	DLAT,DLD,PDHA1,PDHB,PDHX	5/5
8_Member	KEGG Pathway	hsa01210	2-Oxocarboxylic acid metabolism	-4.07697	-1.17113	95,586,587,594,1629,1737,1738,2875,3418,5160,5162	ACY1,BCAT1,BCAT2,BCKDHB,DBT,DLAT,DLD,GPT,IDH2,PDHA1,PDHB	11/26
8_Member	GO Biological Processes	GO:0006637	acyl-CoA metabolic process	-3.61569	-0.861117	594,1629,1737,1738,2181,2194,2639,4594,5160,5162,8050,8802,8803,10005,11332,54995,55902,84188	BCKDHB,DBT,DLAT,DLD,ACSL3,FASN,GCDH,MMUT,PDHA1,PDHB,PDHX,SUCLG1,SUCLA2,ACOT8,ACOT7,OXSM,ACSS2,FAR1	18/63
8_Member	GO Biological Processes	GO:0035383	thioester metabolic process	-3.61569	-0.861117	594,1629,1737,1738,2181,2194,2639,4594,5160,5162,8050,8802,8803,10005,11332,54995,55902,84188	BCKDHB,DBT,DLAT,DLD,ACSL3,FASN,GCDH,MMUT,PDHA1,PDHB,PDHX,SUCLG1,SUCLA2,ACOT8,ACOT7,OXSM,ACSS2,FAR1	18/63
8_Member	GO Biological Processes	GO:0006086	pyruvate decarboxylation to acetyl-CoA	-3.41148	-0.741729	1737,1738,5160,5162,8050	DLAT,DLD,PDHA1,PDHB,PDHX	5/7
8_Member	GO Cellular Components	GO:0045254	pyruvate dehydrogenase complex	-3.02996	-0.551316	1737,1738,5160,5162,8050	DLAT,DLD,PDHA1,PDHB,PDHX	5/8
8_Member	GO Cellular Components	GO:0045240	alpha-ketoacid dehydrogenase complex	-2.6822	-0.356777	594,1629,1737,1738,5160,5162,8050	BCKDHB,DBT,DLAT,DLD,PDHA1,PDHB,PDHX	7/17
8_Member	GO Biological Processes	GO:0044272	sulfur compound biosynthetic process	-2.57526	-0.297948	1737,1738,2181,2194,2639,2678,4144,4357,4522,4594,5160,5162,6506,8050,10327,11332,27430,55902	DLAT,DLD,ACSL3,FASN,GCDH,GGT1,MAT2A,MPST,MTHFD1,MMUT,PDHA1,PDHB,SLC1A2,PDHX,AKR1A1,ACOT7,MAT2B,ACSS2	18/76
8_Member	Reactome Gene Sets	R-HSA-9861718	Regulation of pyruvate metabolism	-2.55708	-0.288502	1737,1738,3939,5160,5162,7311,8050,25852,54994	DLAT,DLD,LDHA,PDHA1,PDHB,UBA52,PDHX,ARMC8,GID8	9/27
8_Member	GO Biological Processes	GO:0035384	thioester biosynthetic process	-2.55116	-0.288502	1737,1738,2181,2194,2639,4594,5160,5162,8050,55902	DLAT,DLD,ACSL3,FASN,GCDH,MMUT,PDHA1,PDHB,PDHX,ACSS2	10/32
8_Member	GO Biological Processes	GO:0071616	acyl-CoA biosynthetic process	-2.55116	-0.288502	1737,1738,2181,2194,2639,4594,5160,5162,8050,55902	DLAT,DLD,ACSL3,FASN,GCDH,MMUT,PDHA1,PDHB,PDHX,ACSS2	10/32
8_Member	Reactome Gene Sets	R-HSA-70268	Pyruvate metabolism	-2.4633	-0.245462	1737,1738,2875,3939,5160,5162,7311,8050,25852,54994,81889	DLAT,DLD,GPT,LDHA,PDHA1,PDHB,UBA52,PDHX,ARMC8,GID8,FAHD1	11/38
8_Member	GO Biological Processes	GO:0006085	acetyl-CoA biosynthetic process	-2.46209	-0.245462	1737,1738,5160,5162,8050,55902	DLAT,DLD,PDHA1,PDHB,PDHX,ACSS2	6/14
8_Member	GO Cellular Components	GO:1990204	oxidoreductase complex	-2.33689	-0.155777	594,1629,1737,1738,3939,4702,4705,4709,4711,4713,4715,4718,4726,5034,5160,5162,5881,6240,8050,51292	BCKDHB,DBT,DLAT,DLD,LDHA,NDUFA8,NDUFA10,NDUFB3,NDUFB5,NDUFB7,NDUFB9,NDUFC2,NDUFS6,P4HB,PDHA1,PDHB,RAC3,RRM1,PDHX,GMPR2	20/92
8_Member	KEGG Pathway	hsa00785	Lipoic acid metabolism	-2.28535	-0.148997	594,1629,1737,1738,5160,5162	BCKDHB,DBT,DLAT,DLD,PDHA1,PDHB	6/15
8_Member	GO Biological Processes	GO:0006790	sulfur compound metabolic process	-2.27179	-0.148997	594,1629,1737,1738,2181,2194,2639,2678,4144,4357,4482,4522,4594,5160,5162,6506,8050,8802,8803,10005,10327,10768,11332,23382,25830,26227,27430,54995,55902,84188	BCKDHB,DBT,DLAT,DLD,ACSL3,FASN,GCDH,GGT1,MAT2A,MPST,MSRA,MTHFD1,MMUT,PDHA1,PDHB,SLC1A2,PDHX,SUCLG1,SUCLA2,ACOT8,AKR1A1,AHCYL1,ACOT7,AHCYL2,SULT4A1,PHGDH,MAT2B,OXSM,ACSS2,FAR1	30/158
8_Member	Reactome Gene Sets	R-HSA-204174	Regulation of pyruvate dehydrogenase (PDH) complex	-2.24595	-0.148997	1737,1738,5160,5162,8050	DLAT,DLD,PDHA1,PDHB,PDHX	5/11
8_Member	GO Molecular Functions	GO:0016418	S-acetyltransferase activity	-2.22341	-0.148997	1737,2194,8050	DLAT,FASN,PDHX	3/4
8_Member	Reactome Gene Sets	R-HSA-5362517	Signaling by Retinoic Acid	-2.21955	-0.148997	216,220,1737,1738,5160,5162,8050	ALDH1A1,ALDH1A3,DLAT,DLD,PDHA1,PDHB,PDHX	7/20
8_Member	GO Biological Processes	GO:0006099	tricarboxylic acid cycle	-2.11158	-0.0855944	1737,1738,3418,5160,5162,8802,8803,23530,135154	DLAT,DLD,IDH2,PDHA1,PDHB,SUCLG1,SUCLA2,NNT,SDHAF4	9/31
9_Summary	Reactome Gene Sets	R-HSA-5682910	LGI-ADAM interactions	-4.56457	-1.54958	1742,4185,6804,10368,10369,53616,163175,203190,1741,2892,51299,126129,149111,375567,402117,2904	DLG4,ADAM11,STX1A,CACNG3,CACNG2,ADAM22,LGI4,LGI3,DLG3,GRIA3,NRN1,CPT1C,CNIH3,VWC2,VWC2L,GRIN2B	16/-
9_Member	Reactome Gene Sets	R-HSA-5682910	LGI-ADAM interactions	-4.56457	-1.54958	1742,4185,6804,10368,10369,53616,163175,203190	DLG4,ADAM11,STX1A,CACNG3,CACNG2,ADAM22,LGI4,LGI3	8/13
9_Member	GO Cellular Components	GO:0032281	AMPA glutamate receptor complex	-3.51167	-0.797718	1741,1742,2892,10368,10369,51299,126129,149111,375567,402117	DLG3,DLG4,GRIA3,CACNG3,CACNG2,NRN1,CPT1C,CNIH3,VWC2,VWC2L	10/25
9_Member	GO Cellular Components	GO:0008328	ionotropic glutamate receptor complex	-3.01673	-0.551316	1741,1742,2892,2904,10368,10369,51299,126129,149111,375567,402117	DLG3,DLG4,GRIA3,GRIN2B,CACNG3,CACNG2,NRN1,CPT1C,CNIH3,VWC2,VWC2L	11/33
9_Member	GO Cellular Components	GO:0098878	neurotransmitter receptor complex	-3.01673	-0.551316	1741,1742,2892,2904,10368,10369,51299,126129,149111,375567,402117	DLG3,DLG4,GRIA3,GRIN2B,CACNG3,CACNG2,NRN1,CPT1C,CNIH3,VWC2,VWC2L	11/33
10_Summary	GO Biological Processes	GO:0090128	regulation of synapse maturation	-4.36675	-1.38173	4747,6093,8482,8506,9148,22839,51299,55737,81609	NEFL,ROCK1,SEMA7A,CNTNAP1,NEURL1,DLGAP4,NRN1,VPS35,SNX27	9/-
10_Member	GO Biological Processes	GO:0090128	regulation of synapse maturation	-4.36675	-1.38173	4747,6093,8482,8506,9148,22839,51299,55737,81609	NEFL,ROCK1,SEMA7A,CNTNAP1,NEURL1,DLGAP4,NRN1,VPS35,SNX27	9/17
11_Summary	GO Biological Processes	GO:0008277	regulation of G protein-coupled receptor signaling pathway	-4.17866	-1.23533	156,351,1113,2771,2869,2870,4836,4842,5141,5142,5653,6000,6093,6855,6900,7529,9397,9475,11343,23236,55737,57512,79823,84687	GRK2,APP,CHGA,GNAI2,GRK5,GRK6,NMT1,NOS1,PDE4A,PDE4B,KLK6,RGS7,ROCK1,SYP,CNTN2,YWHAB,NMT2,ROCK2,MGLL,PLCB1,VPS35,GPR158,CAMKMT,PPP1R9B	24/-
11_Member	GO Biological Processes	GO:0008277	regulation of G protein-coupled receptor signaling pathway	-4.17866	-1.23533	156,351,1113,2771,2869,2870,4836,4842,5141,5142,5653,6000,6093,6855,6900,7529,9397,9475,11343,23236,55737,57512,79823,84687	GRK2,APP,CHGA,GNAI2,GRK5,GRK6,NMT1,NOS1,PDE4A,PDE4B,KLK6,RGS7,ROCK1,SYP,CNTN2,YWHAB,NMT2,ROCK2,MGLL,PLCB1,VPS35,GPR158,CAMKMT,PPP1R9B	24/89
12_Summary	GO Cellular Components	GO:0019898	extrinsic component of membrane	-4.166	-1.23533	163,1006,1008,1012,1271,1496,1499,1500,2675,2767,2771,5141,5291,5329,6812,8997,9694,9829,10160,10681,22863,22895,28316,54331,55970,59345,84274,84687,116985,375567	AP2B1,CDH8,CDH10,CDH13,CNTFR,CTNNA2,CTNNB1,CTNND1,GFRA2,GNA11,GNAI2,PDE4A,PIK3CB,PLAUR,STXBP1,KALRN,EMC2,DNAJC6,FARP1,GNB5,ATG14,RPH3A,CDH20,GNG2,GNG12,GNB4,COQ5,PPP1R9B,ARAP1,VWC2	30/-
12_Member	GO Cellular Components	GO:0019898	extrinsic component of membrane	-4.166	-1.23533	163,1006,1008,1012,1271,1496,1499,1500,2675,2767,2771,5141,5291,5329,6812,8997,9694,9829,10160,10681,22863,22895,28316,54331,55970,59345,84274,84687,116985,375567	AP2B1,CDH8,CDH10,CDH13,CNTFR,CTNNA2,CTNNB1,CTNND1,GFRA2,GNA11,GNAI2,PDE4A,PIK3CB,PLAUR,STXBP1,KALRN,EMC2,DNAJC6,FARP1,GNB5,ATG14,RPH3A,CDH20,GNG2,GNG12,GNB4,COQ5,PPP1R9B,ARAP1,VWC2	30/123
12_Member	GO Cellular Components	GO:0019897	extrinsic component of plasma membrane	-3.34494	-0.688978	163,1006,1008,1012,1496,1499,1500,2767,2771,6812,9829,10160,10681,28316,54331,55970,59345,84687,116985,375567	AP2B1,CDH8,CDH10,CDH13,CTNNA2,CTNNB1,CTNND1,GNA11,GNAI2,STXBP1,DNAJC6,FARP1,GNB5,CDH20,GNG2,GNG12,GNB4,PPP1R9B,ARAP1,VWC2	20/77
12_Member	GO Cellular Components	GO:0099243	extrinsic component of synaptic membrane	-2.51439	-0.277554	163,1496,6812,9829,10160,84687,375567	AP2B1,CTNNA2,STXBP1,DNAJC6,FARP1,PPP1R9B,VWC2	7/18
13_Summary	GO Cellular Components	GO:0048786	presynaptic active zone	-4.14872	-1.23065	781,1008,1496,1499,2571,6804,6812,6855,6857,8499,8541,8775,8927,9912,22999,26059,55361,55799,348980,594855,163,2572,2913,3746,4185,6000,6506,6536,9066,9379,9463,9829,10681,50618,57512,94056	CACNA2D1,CDH10,CTNNA2,CTNNB1,GAD1,STX1A,STXBP1,SYP,SYT1,PPFIA2,PPFIA3,NAPA,BSN,ARHGAP44,RIMS1,ERC2,PI4K2A,CACNA2D3,HCN1,CPLX3,AP2B1,GAD2,GRM3,KCNC1,ADAM11,RGS7,SLC1A2,SLC6A9,SYT7,NRXN2,PICK1,DNAJC6,GNB5,ITSN2,GPR158,SYAP1	36/-
13_Member	GO Cellular Components	GO:0048786	presynaptic active zone	-4.14872	-1.23065	781,1008,1496,1499,2571,6804,6812,6855,6857,8499,8541,8775,8927,9912,22999,26059,55361,55799,348980,594855	CACNA2D1,CDH10,CTNNA2,CTNNB1,GAD1,STX1A,STXBP1,SYP,SYT1,PPFIA2,PPFIA3,NAPA,BSN,ARHGAP44,RIMS1,ERC2,PI4K2A,CACNA2D3,HCN1,CPLX3	20/68
13_Member	GO Cellular Components	GO:0042734	presynaptic membrane	-3.76457	-0.955643	163,781,1008,1496,1499,2572,2913,3746,4185,6000,6506,6536,6804,6812,6855,6857,8499,8775,9066,9379,9463,9829,10681,22999,26059,50618,55361,55799,57512,94056,348980,594855	AP2B1,CACNA2D1,CDH10,CTNNA2,CTNNB1,GAD2,GRM3,KCNC1,ADAM11,RGS7,SLC1A2,SLC6A9,STX1A,STXBP1,SYP,SYT1,PPFIA2,NAPA,SYT7,NRXN2,PICK1,DNAJC6,GNB5,RIMS1,ERC2,ITSN2,PI4K2A,CACNA2D3,GPR158,SYAP1,HCN1,CPLX3	32/141
13_Member	GO Cellular Components	GO:0098831	presynaptic active zone cytoplasmic component	-3.29672	-0.682459	1496,1499,6812,8541,8927,22999,26059	CTNNA2,CTNNB1,STXBP1,PPFIA3,BSN,RIMS1,ERC2	7/14
13_Member	GO Cellular Components	GO:0099738	cell cortex region	-2.08921	-0.0742269	1496,1499,6812,8541,8927,22999,26059	CTNNA2,CTNNB1,STXBP1,PPFIA3,BSN,RIMS1,ERC2	7/21
14_Summary	GO Cellular Components	GO:0031045	dense core granule	-3.89825	-1.03816	351,781,1113,2771,6536,6750,6857,8618,9066,23230,23312	APP,CACNA2D1,CHGA,GNAI2,SLC6A9,SST,SYT1,CADPS,SYT7,VPS13A,DMXL2	11/-
14_Member	GO Cellular Components	GO:0031045	dense core granule	-3.89825	-1.03816	351,781,1113,2771,6536,6750,6857,8618,9066,23230,23312	APP,CACNA2D1,CHGA,GNAI2,SLC6A9,SST,SYT1,CADPS,SYT7,VPS13A,DMXL2	11/27
14_Member	GO Cellular Components	GO:0098992	neuronal dense core vesicle	-3.26924	-0.682459	351,781,1113,2771,6750,8618,23230,23312	APP,CACNA2D1,CHGA,GNAI2,SST,CADPS,VPS13A,DMXL2	8/18
15_Summary	KEGG Pathway	hsa04024	cAMP signaling pathway	-3.78728	-0.95861	51,107,108,115,477,478,481,488,572,2771,2892,2904,3350,4790,5058,5141,5142,5291,5499,5601,5602,5605,5881,6093,6750,8310,9475	ACOX1,ADCY1,ADCY2,ADCY9,ATP1A2,ATP1A3,ATP1B1,ATP2A2,BAD,GNAI2,GRIA3,GRIN2B,HTR1A,NFKB1,PAK1,PDE4A,PDE4B,PIK3CB,PPP1CA,MAPK9,MAPK10,MAP2K2,RAC3,ROCK1,SST,ACOX3,ROCK2	27/-
15_Member	KEGG Pathway	hsa04024	cAMP signaling pathway	-3.78728	-0.95861	51,107,108,115,477,478,481,488,572,2771,2892,2904,3350,4790,5058,5141,5142,5291,5499,5601,5602,5605,5881,6093,6750,8310,9475	ACOX1,ADCY1,ADCY2,ADCY9,ATP1A2,ATP1A3,ATP1B1,ATP2A2,BAD,GNAI2,GRIA3,GRIN2B,HTR1A,NFKB1,PAK1,PDE4A,PDE4B,PIK3CB,PPP1CA,MAPK9,MAPK10,MAP2K2,RAC3,ROCK1,SST,ACOX3,ROCK2	27/111
16_Summary	Reactome Gene Sets	R-HSA-2682334	EPH-Ephrin signaling	-3.76906	-0.955643	60,102,161,163,998,2534,2904,4627,4628,4637,5058,5063,5747,6093,7525,8440,8997,9475,10094,10109,87,1131,1445,2263,2934,5291,5605,5881,6654,10152,10458,10787,23396,26999,54961,55970,138429,14,1499,1500,2321,2475,6461,10768,4644,5581,644150,1742,3021,3831,5516,5526,5529,7529,7531,8359,8379,23380,30851,57551,64837,85415,286205,347733,401541,4430,4790,5601,5602,6188,9071,10972	ACTB,ADAM10,AP2A2,AP2B1,CDC42,FYN,GRIN2B,MYH9,MYH10,MYL6,PAK1,PAK3,PTK2,ROCK1,YES1,NCK2,KALRN,ROCK2,ARPC3,ARPC2,ACTN1,CHRM3,CSK,FGFR2,GSN,PIK3CB,MAP2K2,RAC3,SOS1,ABI2,BAIAP2,NCKAP1,PIP5K1C,CYFIP2,SSH3,GNG12,PIP5KL1,AAMP,CTNNB1,CTNND1,FLT1,MTOR,SHB,AHCYL1,MYO5A,PRKCE,WIPF3,DLG4,H3-3B,KLC1,PPP2CB,PPP2R5B,PPP2R5E,YWHAB,YWHAE,H4C1,MAD1L1,SRGAP2,TAX1BP3,TAOK1,KLC2,RHPN2,SCAI,TUBB2B,CENPP,MYO1B,NFKB1,MAPK9,MAPK10,RPS3,CLDN10,TMED10	72/-
16_Member	Reactome Gene Sets	R-HSA-2682334	EPH-Ephrin signaling	-3.76906	-0.955643	60,102,161,163,998,2534,2904,4627,4628,4637,5058,5063,5747,6093,7525,8440,8997,9475,10094,10109	ACTB,ADAM10,AP2A2,AP2B1,CDC42,FYN,GRIN2B,MYH9,MYH10,MYL6,PAK1,PAK3,PTK2,ROCK1,YES1,NCK2,KALRN,ROCK2,ARPC3,ARPC2	20/72
16_Member	Reactome Gene Sets	R-HSA-194138	Signaling by VEGF	-3.24167	-0.671625	14,60,998,1499,1500,2321,2475,2534,5058,5063,5291,5747,6093,6461,8440,9475,10152,10458,10768,10787,26999	AAMP,ACTB,CDC42,CTNNB1,CTNND1,FLT1,MTOR,FYN,PAK1,PAK3,PIK3CB,PTK2,ROCK1,SHB,NCK2,ROCK2,ABI2,BAIAP2,AHCYL1,NCKAP1,CYFIP2	21/84
16_Member	Reactome Gene Sets	R-HSA-2029480	Fcgamma receptor (FCGR) dependent phagocytosis	-2.85807	-0.445148	60,998,2534,4627,4644,5058,5291,5581,5747,7525,10094,10109,10152,10458,10768,10787,26999,644150	ACTB,CDC42,FYN,MYH9,MYO5A,PAK1,PIK3CB,PRKCE,PTK2,YES1,ARPC3,ARPC2,ABI2,BAIAP2,AHCYL1,NCKAP1,CYFIP2,WIPF3	18/72
16_Member	Reactome Gene Sets	R-HSA-9664407	Parasite infection	-2.83996	-0.438512	60,998,2534,4627,4644,5747,7525,10094,10109,10152,10458,10787,26999,644150	ACTB,CDC42,FYN,MYH9,MYO5A,PTK2,YES1,ARPC3,ARPC2,ABI2,BAIAP2,NCKAP1,CYFIP2,WIPF3	14/50
16_Member	Reactome Gene Sets	R-HSA-9664417	Leishmania phagocytosis	-2.83996	-0.438512	60,998,2534,4627,4644,5747,7525,10094,10109,10152,10458,10787,26999,644150	ACTB,CDC42,FYN,MYH9,MYO5A,PTK2,YES1,ARPC3,ARPC2,ABI2,BAIAP2,NCKAP1,CYFIP2,WIPF3	14/50
16_Member	Reactome Gene Sets	R-HSA-9664422	FCGR3A-mediated phagocytosis	-2.83996	-0.438512	60,998,2534,4627,4644,5747,7525,10094,10109,10152,10458,10787,26999,644150	ACTB,CDC42,FYN,MYH9,MYO5A,PTK2,YES1,ARPC3,ARPC2,ABI2,BAIAP2,NCKAP1,CYFIP2,WIPF3	14/50
16_Member	Reactome Gene Sets	R-HSA-3928662	EPHB-mediated forward signaling	-2.78862	-0.430406	60,998,2534,2904,5058,5747,6093,7525,8997,9475,10094,10109	ACTB,CDC42,FYN,GRIN2B,PAK1,PTK2,ROCK1,YES1,KALRN,ROCK2,ARPC3,ARPC2	12/40
16_Member	Reactome Gene Sets	R-HSA-4420097	VEGFA-VEGFR2 Pathway	-2.70318	-0.371372	60,998,1499,1500,2475,2534,5058,5063,5291,5747,6093,6461,8440,9475,10152,10458,10768,10787,26999	ACTB,CDC42,CTNNB1,CTNND1,MTOR,FYN,PAK1,PAK3,PIK3CB,PTK2,ROCK1,SHB,NCK2,ROCK2,ABI2,BAIAP2,AHCYL1,NCKAP1,CYFIP2	19/80
16_Member	Reactome Gene Sets	R-HSA-195258	RHO GTPase Effectors	-2.52065	-0.277554	60,998,1499,1742,3021,3831,4627,4628,4637,5058,5063,5516,5526,5529,5747,6093,7529,7531,8359,8379,9475,10094,10109,10152,10458,10787,23380,26999,30851,57551,64837,85415,286205,347733,401541,644150	ACTB,CDC42,CTNNB1,DLG4,H3-3B,KLC1,MYH9,MYH10,MYL6,PAK1,PAK3,PPP2CB,PPP2R5B,PPP2R5E,PTK2,ROCK1,YWHAB,YWHAE,H4C1,MAD1L1,ROCK2,ARPC3,ARPC2,ABI2,BAIAP2,NCKAP1,SRGAP2,CYFIP2,TAX1BP3,TAOK1,KLC2,RHPN2,SCAI,TUBB2B,CENPP,WIPF3	36/192
16_Member	Reactome Gene Sets	R-HSA-5663213	RHO GTPases Activate WASPs and WAVEs	-2.33816	-0.155777	60,998,5747,10094,10109,10152,10458,10787,26999,644150	ACTB,CDC42,PTK2,ARPC3,ARPC2,ABI2,BAIAP2,NCKAP1,CYFIP2,WIPF3	10/34
16_Member	Reactome Gene Sets	R-HSA-2029482	Regulation of actin dynamics for phagocytic cup formation	-2.13578	-0.0985201	60,998,4627,4644,5058,5747,10094,10109,10152,10458,10787,26999,644150	ACTB,CDC42,MYH9,MYO5A,PAK1,PTK2,ARPC3,ARPC2,ABI2,BAIAP2,NCKAP1,CYFIP2,WIPF3	13/53
16_Member	KEGG Pathway	hsa05130	Pathogenic Escherichia coli infection	-2.00949	-0.027349	60,998,2534,4430,4627,4628,4644,4790,5058,5063,5601,5602,6093,6188,8440,9071,9475,10094,10109,10458,10787,10972,26999,347733,644150	ACTB,CDC42,FYN,MYO1B,MYH9,MYH10,MYO5A,NFKB1,PAK1,PAK3,MAPK9,MAPK10,ROCK1,RPS3,NCK2,CLDN10,ROCK2,ARPC3,ARPC2,BAIAP2,NCKAP1,TMED10,CYFIP2,TUBB2B,WIPF3	25/131
17_Summary	GO Biological Processes	GO:0034332	adherens junction organization	-3.69686	-0.901386	60,102,998,1006,1008,1012,1445,1499,5339,8650,10152,10979,23396,28316,87,88,119,928,2554,2566,4897,5361,8506,8927,9071,9344,9379,9806,10160,10391,10804,22941,23380,23616,54549,64084,83660,91137,114784,201163	ACTB,ADAM10,CDC42,CDH8,CDH10,CDH13,CSK,CTNNB1,PLEC,NUMB,ABI2,FERMT2,PIP5K1C,CDH20,ACTN1,ACTN2,ADD2,CD9,GABRA1,GABRG2,NRCAM,PLXNA1,CNTNAP1,BSN,CLDN10,TAOK2,NRXN2,SPOCK2,FARP1,CORO2B,GJB6,SHANK2,SRGAP2,SH3BP1,SDK2,CLSTN2,TLN2,SLC25A46,CSMD2,FLCN	40/-
17_Member	GO Biological Processes	GO:0034332	adherens junction organization	-3.69686	-0.901386	60,102,998,1006,1008,1012,1445,1499,5339,8650,10152,10979,23396,28316	ACTB,ADAM10,CDC42,CDH8,CDH10,CDH13,CSK,CTNNB1,PLEC,NUMB,ABI2,FERMT2,PIP5K1C,CDH20	14/42
17_Member	GO Biological Processes	GO:0034329	cell junction assembly	-3.00914	-0.551316	60,87,88,119,928,998,1006,1008,1012,1499,2554,2566,4897,5339,5361,8506,8927,9071,9344,9379,9806,10152,10160,10391,10804,10979,22941,23380,23396,23616,28316,54549,64084,83660,91137,114784,201163	ACTB,ACTN1,ACTN2,ADD2,CD9,CDC42,CDH8,CDH10,CDH13,CTNNB1,GABRA1,GABRG2,NRCAM,PLEC,PLXNA1,CNTNAP1,BSN,CLDN10,TAOK2,NRXN2,SPOCK2,ABI2,FARP1,CORO2B,GJB6,FERMT2,SHANK2,SRGAP2,PIP5K1C,SH3BP1,CDH20,SDK2,CLSTN2,TLN2,SLC25A46,CSMD2,FLCN	37/187

### Sheet: 3.ORA_%
Category	LB - Top ORA terms	-logP (adjusted q)	N Down	N Up	Total perturbed	% Down	% Up	term_size	intersection_size	intersection_size_%	Down relative %	Up relative %	genes
GO Cellular Components	axon	1.56935	67	24	91	73.6264	26.3736	510	91	17.8431	13.1373	4.70588	ABR,ACTB,ADAM10,ADCY9,ALDH1A1,APP,ATP1A3,CAD,CCK,CDH8,CLCN3,CTNNA2,DLG4,GABRG2,GAD1,GAD2,GRM3,GSK3B,HPCA,KCNC1,KIF5C,KLC1,MAP2,ADAM11,MT3,MYH10,MYO5A,NEFM,NEFH,NEFL,NF1,NFIB,NOS1,NRCAM,PAK1,PCDH9,PLEC,RAC3,RASGRF1,SLC1A2,SLC8A1,SPOCK1,STX1A,STXBP1,SYP,SYT1,CNTN2,AP3B2,EEA1,PPFIA2,CNTNAP1,ZPR1,BSN,AP3D1,SYT7,DGKI,TAOK2,HOMER1,SH2D3C,ARPC3,KATNB1,CACNG2,OLFM1,SCGN,CPLX2,CPLX1,AP3M2,CORO1A,AAK1,SHANK2,ERC2,SACS,STMN3,ADAM22,SLC38A2,SEPTIN11,SLC4A10,TBC1D24,HAPLN2,BLOC1S5,TRIM46,SLC38A1,PPP1R9B,SYAP1,CPT1C,PRICKLE2,LGI3,CBARP,UNC80,HCN1,CPLX3
GO Cellular Components	postsynapse	5.37521	102	22	124	82.2581	17.7419	614	124	20.1954	16.6124	3.58306	ABR,ASIC1,ACTB,ACTN4,ACTN2,ADAM10,ADCY1,ADD2,GRK2,AP2A2,AP2B1,APP,ATP1A2,C1QB,CAPN2,CDC42,CDH10,CHRM3,CTNNA2,CTNNB1,CTNND2,DAPK1,DLG3,DLG4,FYN,GABRA1,GABRG2,GRIA3,GRIN2B,GRM1,GRM3,GSK3B,HPCA,KCNC1,KIF5C,MARK1,MPP2,MT3,MYH10,NEFM,NEFH,NEFL,NOS1,NRCAM,PAK3,PDE4B,PPP1CA,RAC3,RGS7,RPLP0,RPS3,RPS25,RTN1,VPS52,SLC6A9,SLC8A1,SOS1,SPOCK1,STX1A,STXBP1,SYT1,CNTN2,EEA1,NCK2,CUL3,PPFIA2,NAPA,SYNGAP1,BSN,AP3D1,KALRN,NEURL1,DGKI,DLGAP2,DLGAP1,HOMER1,PICK1,AKAP5,DNAJC6,PJA2,ARHGAP44,ARPC2,ABI2,FARP1,CACNG3,CACNG2,BAIAP2,CAP2,GNB5,NCKAP1,CPLX2,CPLX1,SYNPO,DLGAP4,RPH3A,SHANK2,PLCB1,ARC,SRGAP2,ZDHHC5,SIPA1L1,ADAM22,RMDN3,VPS35,SEPTIN11,ANKS1B,SNX14,SLC4A10,GPR158,CLSTN2,SNX27,TMUB1,ADGRA1,PPP1R9B,SYAP1,CSMD2,CPT1C,FAM81A,GSG1L,CNIH3,PRICKLE2,HCN1,VWC2,SHISA7
GO Biological Processes	modulation of chemical synaptic transmission	3.40134	61	17	78	78.2051	21.7949	364	78	21.4286	16.7582	4.67033	ABR,ASIC1,ADCY1,APP,ATP1A2,ATP2A2,DLG4,FYN,GFAP,GNAI2,GRIA3,GRIN2B,GRM1,GRM3,GSK3B,KCNJ10,MPP2,NEFH,NEFL,NF1,SERPINE2,SEPTIN5,PRKCE,MAPK9,RASGRF1,SLC6A9,STX1A,STXBP1,SYP,SYT1,CNTN2,VGF,PPFIA2,PPFIA3,SYNGAP1,BSN,SYT7,NEURL1,DLGAP2,DLGAP1,NRXN2,HOMER1,PICK1,AKAP5,SV2B,ARHGAP44,CACNG3,CACNG2,BAIAP2,CPLX2,CPLX1,DLGAP4,SHANK2,RIMS1,PLCL2,VPS13A,PLCB1,ARC,SIPA1L1,NXPH1,NRN1,ADAM22,SLC38A2,YTHDF1,VPS35,SNX14,SLC4A10,TBC1D24,GPR158,CLSTN2,SLC38A1,SYT12,SYAP1,GSG1L,TUBB2B,HCN1,CPLX3,SHISA7
GO Cellular Components	presynapse	6.01791	92	15	107	85.9813	14.0187	487	107	21.9713	18.8912	3.08008	ASIC1,ACTB,ADCY1,GRK2,AP2A2,AP2B1,APP,ATP6V0A1,CACNA2D1,CAD,CANX,CAPN2,CDH8,CDH10,CLCN3,CTNNA2,CTNNB1,DLG4,GAD1,GAD2,GRM3,GSK3B,ICA1,KCNC1,KCNJ10,LAMP1,ADAM11,MT3,NEFL,NF1,NOS1,NPTX2,PDE4B,SEPTIN5,PPP1CA,RAB3B,RGS7,VPS52,SH3GL1,SLC1A2,SLC6A9,SLC8A1,SRPK2,STX1A,STXBP1,SYP,SYT1,AP3B2,EEA1,SEMA7A,PPFIA2,PPFIA3,CADPS,SNX4,NAPA,BSN,AP3D1,SYT7,DGKI,ATP6V1F,NRXN2,PICK1,DNAJC6,SV2B,ARHGAP44,DNM1L,ARPC2,BAIAP2,SCGN,GNB5,CPLX2,CPLX1,AP3M2,AAK1,RPH3A,RIMS1,DMXL2,PIP5K1C,NECAP1,ERC2,ITSN2,NRN1,TMED9,RMDN3,PI4K2A,VAC14,VPS35,CACNA2D3,SEPTIN3,MFF,SLC4A10,TBC1D24,GPR158,EPS15L1,PHAF1,DNAJC5,TLN2,BLTP1,SGIP1,SYT12,SYAP1,TRIM9,RAB3C,LGI3,CBARP,HCN1,CPLX3
Reactome Gene Sets	Transmission across Chemical Synapses	1.98821	37	8	45	82.2222	17.7778	196	45	22.9592	18.8776	4.08163	ACTN2,ADCY1,ADCY2,ADCY9,AP2A2,AP2B1,ALDH2,CACNA2D1,DLG3,DLG4,GABRA1,GABRG2,GAD1,GAD2,GLS,GNAI2,GRIA3,GRIN2B,KCNJ10,NEFL,RASGRF1,SLC1A2,STX1A,STXBP1,SYT1,PPFIA2,PPFIA3,PICK1,AKAP5,CACNG3,CACNG2,CAMKK2,GNB5,CPLX1,PPM1E,RIMS1,PLCB1,GNG2,SLC38A2,CACNA2D3,GNG12,GNB4,DNAJC5,SLC38A1,TUBB2B
GO Biological Processes	vesicle-mediated transport in synapse	2.4545	35	3	38	92.1053	7.89474	147	38	25.8503	23.8095	2.04082	AP2A2,AP2B1,ATP6V0A1,CANX,CAPN2,CLCN3,CTNNB1,SEPTIN5,STX1A,STXBP1,SYT1,AP3B2,PPFIA3,CADPS,NAPA,BSN,AP3D1,SYT7,ATP6V1F,DNAJC6,CPLX2,CPLX1,AP3M2,AAK1,RPH3A,RIMS1,PIP5K1C,NECAP1,ERC2,ITSN2,VPS35,TBC1D24,EPS15L1,DNAJC5,BLTP1,SGIP1,SYT12,CPLX3
GO Biological Processes	neurotransmitter transport	2.55337	24	6	30	80	20	101	30	29.703	23.7624	5.94059	ASIC1,AP2B1,ATP1A2,ICA1,KCNJ10,NF1,SEPTIN5,SLC1A2,SLC6A7,SLC6A9,STX1A,STXBP1,SYT1,PPFIA3,CADPS,NAPA,SYT7,NRXN2,SV2B,CPLX2,CPLX1,RPH3A,RIMS1,PIP5K1C,ERC2,SLC38A2,DNAJC5,SLC38A1,SYT12,CPLX3
GO Biological Processes	regulation of synapse maturation	1.38173	4	5	9	44.4444	55.5556	17	9	52.9412	23.5294	29.4118	NEFL,ROCK1,SEMA7A,CNTNAP1,NEURL1,DLGAP4,NRN1,VPS35,SNX27
Reactome Gene Sets	LGI-ADAM interactions	1.54958	5	3	8	62.5	37.5	13	8	61.5385	38.4615	23.0769	DLG4,ADAM11,STX1A,CACNG3,CACNG2,ADAM22,LGI4,LGI3
Reactome Gene Sets	PDH complex synthesizes acetyl-CoA from PYR	1.56935	5	0	5	100	0	5	5	100	100	0	DLAT,DLD,PDHA1,PDHB,PDHX
Category	LB - Representative mitochondrial ORA terms	-logP (adjusted q)	N Down	N Up	Total perturbed	% Down	% Up	term_size	intersection_size	intersection_size_%	Down relative %	Up relative %	genes
GO Biological Processes	acyl-CoA metabolic process	0.861117	15	3	18	83.3333	16.6667	63	18	28.5714	23.8095	4.7619	BCKDHB,DBT,DLAT,DLD,ACSL3,FASN,GCDH,MMUT,PDHA1,PDHB,PDHX,SUCLG1,SUCLA2,ACOT8,ACOT7,OXSM,ACSS2,FAR1
GO Biological Processes	tricarboxylic acid cycle	0.0855944	9	0	9	100	0	31	9	29.0323	29.0323	0	DLAT,DLD,IDH2,PDHA1,PDHB,SUCLG1,SUCLA2,NNT,SDHAF4
Reactome Gene Sets	Regulation of pyruvate metabolism	0.288502	9	0	9	100	0	27	9	33.3333	33.3333	0	DLAT,DLD,LDHA,PDHA1,PDHB,UBA52,PDHX,ARMC8,GID8
KEGG Pathway	Lipoic acid metabolism	0.148997	6	0	6	100	0	15	6	40	40	0	BCKDHB,DBT,DLAT,DLD,PDHA1,PDHB
GO Cellular Components	alpha-ketoacid dehydrogenase complex	0.356777	7	0	7	100	0	17	7	41.1765	41.1765	0	BCKDHB,DBT,DLAT,DLD,PDHA1,PDHB,PDHX
KEGG Pathway	2-Oxocarboxylic acid metabolism	1.17113	9	2	11	81.8182	18.1818	26	11	42.3077	34.6154	7.69231	ACY1,BCAT1,BCAT2,BCKDHB,DBT,DLAT,DLD,GPT,IDH2,PDHA1,PDHB
GO Biological Processes	acetyl-CoA biosynthetic process	0.245462	5	1	6	83.3333	16.6667	14	6	42.8571	35.7143	7.14286	DLAT,DLD,PDHA1,PDHB,PDHX,ACSS2
Reactome Gene Sets	PDH complex synthesizes acetyl-CoA from PYR	1.56935	5	0	5	100	0	5	5	100	100	0	DLAT,DLD,PDHA1,PDHB,PDHX
													Name_in_Metascape	Name_in_proteomics
													GRK2	ADRBK1
													PHAF1	C16orf70
													BLTP1	KIAA1109
													CBARP	C19orf26
													ADGRA1	GPR123
													ERO1A	ERO1L
													MMUT	MUT
													SDHAF4	C6orf57
